# Genomic characterization of invasive typhoidal and non-typhoidal *Salmonella* in southwestern Nigeria

**DOI:** 10.1101/2022.01.28.22270011

**Authors:** Odion O. Ikhimiukor, Anderson O. Oaikhena, Ayorinde O. Afolayan, Abayomi Fadeyi, Aderemi Kehinde, Veronica O Ogunleye, Aaron O. Aboderin, Oyinlola O. Oduyebo, Charles J. Elikwu, Erkison Ewomazino Odih, Ifeoluwa Komolafe, Silvia Argimón, Abiodun Egwuenu, Ini Adebiyi, Oluwadamiloa A. Sadare, Tochi Okwor, Mihir Kekre, Anthony Underwood, Chikwe Ihekweazu, David M. Aanensen, Iruka N. Okeke

## Abstract

**Background:** Salmonellosis causes significant morbidity and mortality in Africa. Despite being endemic in Nigeria, information on circulating lineages of invasive *Salmonella* is sparse.

**Methods:** *Salmonella enterica* isolated from blood (n=60) and cerebrospinal fluid (CSF, n=3) between 2016 and 2020 from five tertiary hospitals in southwest Nigeria were antimicrobial susceptibility-tested and Illumina-sequenced. Genomes were analysed using publicly-available bioinformatic tools.

**Results:** Isolates and sequence types (STs) from blood were *S*. Typhi [ST1, n =1 and ST2, n =43] and invasive non-typhoidal *Salmonella* (iNTS) (*S. Enteritidis* [ST11, n=7], *S*. Durham [ST10, n=2], *S*. Rissen [ST8756, n=2], *S*. Chester [ST2063, n=1], *S*. Dublin [ST10, n=1], *S*. Infantis [ST603, n=1], *S*. Telelkebir [ST8757, n=1] and *S*. Typhimurium [ST313, n=1], *S*. Typhi ST2 (n=2) and *S*. Adabraka ST8757 (n=1) were recovered from CSF. Most *S*. Typhi belonged to genotype 3.1.1 (n=44), carried an IncY plasmid and had several antibiotic resistance genes (ARGs) including *bla*_TEM-1_ (n=38), *aph(6)-Id* (n=32), *tet(A)* (n=33), *sul2* (n=32), *dfrA14* (n=30) as well as quinolone resistance-conferring gyrA_S83Y SNPs (n=37). All *S*. Enteritidis harboured *aph(3’’)-Ib, bla*_TEM-1_, *catA1, dfrA7, sul1, sul2, tet(B)* genes, and a single ARG, *qnrB19*, was detected in *S*. Telelkebir.. Typhoidal toxins *cdtB, pltA* and *pltB* were detected in *S*. Typhi, Rissen, Chester, and Telelkebir.

**Conclusion:** Most invasive salmonelloses in south west Nigeria are vaccine-preventable infections due to multidrug-resistant, West African dominant Typhi lineage 3.1.1.. Invasive NTS serovars, including some harbouring typhoidal toxin or resistance genes represented a third of the isolates emphasizing the need for better diagnosis and surveillance.

**Author Summary:** Whole genome sequencing of 63 invasive *Salmonella* from 5 tertiary hospitals in Nigeria revealed multiple serovars including a dominant antibiotic-resistance-gene harbouring *S*. Typhi 3.1.1 genotype comprising a gyrA_S83Y and IncY plasmid. We also report invasive non-typhoidal *Salmonella* harbouring typhoidal toxins.

## Supplementary material for "Genomic characterization of invasive typhoidal and non-typhoidal *Salmonella* in southwestern Nigeria": Suppl tables 1-4

### Sheet: Supplementary Table 1
sample_name	numebr of contigs (>= 1000 bp)	quast.# contigs (>= 0 bp).metric_value	GC (%)	Total length (>= 1000 bp)	N50	study_accession	sample_accession	experiment_accession	run_accession
G18501054	16	21	52.23	4482003	731013	PRJEB29739	SAMEA6156079	ERX4653162	ERR4783397
G18503201	46	47	52.02	4728497	204330	PRJEB29739	SAMEA6156024	ERX4653212	ERR4783447
G18503202	31	38	52.06	4859031	445665	PRJEB29739	SAMEA6156027	ERX4653213	ERR4783448
G18503203	26	36	52.06	4857892	543798	PRJEB29739	SAMEA6156030	ERX4653216	ERR4783451
G18503204	52	54	51.9	4905976	174362	PRJEB29739	SAMEA6156032	ERX4653217	ERR4783452
G18503205	52	55	51.9	4906344	173405	PRJEB29739	SAMEA6156058	ERX4653241	ERR4783476
G18584053	49	308	52.37	4906867	301442	PRJEB29739	SAMEA6156041	ERX4653207	ERR4783442
G18584134	50	51	52.11	4718372	174511	PRJEB29739	SAMEA6156015	ERX4652887	ERR4783122
G18584151	55	57	51.89	4909087	185383	PRJEB29739	SAMEA6155700	ERX4652838	ERR4783073
G18584212	56	74	51.86	4912771	185382	PRJEB29739	SAMEA6156050	ERX4653233	ERR4783468
G18584213	52	60	52.13	4833705	204324	PRJEB29739	SAMEA6156051	ERX4653234	ERR4783469
G18584215	49	52	52.11	4717519	174511	PRJEB29739	SAMEA6156067	ERX4653245	ERR4783480
G18654001	54	61	52.13	4830175	204324	PRJEB29739	SAMEA6156020	ERX4653209	ERR4783444
G18654002	37	46	52.21	4726803	401213	PRJEB29739	SAMEA6156021	ERX4653210	ERR4783445
G18654003	49	52	52.12	4816826	204324	PRJEB29739	SAMEA6156022	ERX4652895	ERR4783130
G18654004	58	64	52.13	4832285	185383	PRJEB29739	SAMEA6156023	ERX4653211	ERR4783446
G18654005	48	52	51.89	4948715	184932	PRJEB29739	SAMEA6156029	ERX4653215	ERR4783450
G18654006	52	59	52.12	4829120	204324	PRJEB29739	SAMEA6156059	ERX4653218	ERR4783453
G18654007	60	67	52.13	4830233	185383	PRJEB29739	SAMEA6156033	ERX4652896	ERR4783131
G18654011	58	64	52.13	4830859	204324	PRJEB29739	SAMEA6156047	ERX4653230	ERR4783465
G18654015	59	66	52.13	4832211	204324	PRJEB29739	SAMEA6156054	ERX4653237	ERR4783472
G18654016	64	84	52.12	4844636	204324	PRJEB29739	SAMEA6156055	ERX4653238	ERR4783473
G18654018	53	64	52.12	4834317	204324	PRJEB29739	SAMEA6156057	ERX4653240	ERR4783475
G18654019	38	46	52.21	4726757	400924	PRJEB29739	SAMEA6156060	ERX4653243	ERR4783478
G18654020	60	69	52.13	4831079	172180	PRJEB29739	SAMEA6156061	ERX4653244	ERR4783479
G20500034	49	54	52.13	4833630	185383	PRJEB29739	SAMEA7486810	ERX6560383	ERR6938165
G20500037	54	57	52.12	4729784	172178	PRJEB29739	SAMEA7486813	ERX6560339	ERR6938121
G20500038	29	33	52.12	4589165	347114	PRJEB29739	SAMEA7486814	ERX6560386	ERR6938168
G20500039	28	31	52.12	4590134	347114	PRJEB29739	SAMEA7486817	ERX6560389	ERR6938171
G20500040	55	56	51.89	4909978	172288	PRJEB29739	SAMEA7486815	ERX6560392	ERR6938174
G20500568	59	63	52.13	4831215	180853	PRJEB29739	SAMEA8595515	ERX6560820	ERR6938602
G20500569	36	45	52.21	4727013	367232	PRJEB29739	SAMEA8595516	ERX6560530	ERR6938312
G20500570	37	41	52.31	4645566	228838	PRJEB29739	SAMEA8595517	ERX6560821	ERR6938603
G20500571	50	52	51.89	4909805	204324	PRJEB29739	SAMEA8595518	ERX6560822	ERR6938604
G20500572	55	56	51.89	4908598	185383	PRJEB29739	SAMEA8595519	ERX6560823	ERR6938605
G20500914	61	66	52.13	4830595	204324	PRJEB29739	SAMEA9651939	ERX6560979	ERR6938761
G20500915	50	55	52.13	4833353	204324	PRJEB29739	SAMEA9651943	ERX6560981	ERR6938763
G20500916	55	60	52.13	4828492	204324	PRJEB29739	SAMEA9651945	ERX6561090	ERR6938872
G20500917	39	49	52.21	4726352	401322	PRJEB29739	SAMEA9651944	ERX6561092	ERR6938874
G20500918	49	53	52.13	4835049	204324	PRJEB29739	SAMEA9651946	ERX6560983	ERR6938765
G20500919	50	57	52.13	4830637	204324	PRJEB29739	SAMEA9651947	ERX6560985	ERR6938767
G20500920	55	59	52.13	4833454	180865	PRJEB29739	SAMEA9651948	ERX6560987	ERR6938769
G20500921	49	53	52.13	4833589	204324	PRJEB29739	SAMEA9651949	ERX6560989	ERR6938771
G20500922	49	57	52.13	4831693	204324	PRJEB29739	SAMEA9651950	ERX6560991	ERR6938773
G20500923	62	69	52.13	4830165	174084	PRJEB29739	SAMEA9651951	ERX6560993	ERR6938775
G20500924	52	55	51.89	4908740	204324	PRJEB29739	SAMEA9651953	ERX6561094	ERR6938876
G20500925	49	54	52.13	4829493	204324	PRJEB29739	SAMEA9651952	ERX6561096	ERR6938878
G20500926	48	54	52.13	4831527	204324	PRJEB29739	SAMEA9651955	ERX6560995	ERR6938777
G20500928	50	54	52.13	4832293	204324	PRJEB29739	SAMEA9651957	ERX6560997	ERR6938779
G20500929	51	57	52.13	4832537	204324	PRJEB29739	SAMEA9651956	ERX6560999	ERR6938781
G20500930	54	62	52.13	4828196	195580	PRJEB29739	SAMEA9651958	ERX6561100	ERR6938882
G20500931	36	46	52.21	4726089	366883	PRJEB29739	SAMEA9651960	ERX6561102	ERR6938884
G20500932	56	63	52.13	4829933	204324	PRJEB29739	SAMEA9651959	ERX6561112	ERR6938894
G20500933	37	46	52.21	4727172	400981	PRJEB29739	SAMEA9651961	ERX6561114	ERR6938896
G20500934	55	61	52.13	4829698	172132	PRJEB29739	SAMEA9651962	ERX6561116	ERR6938898
G20500935	51	56	52.13	4834012	185383	PRJEB29739	SAMEA9651963	ERX6561118	ERR6938900
G20500936	50	57	52.13	4831259	204324	PRJEB29739	SAMEA9651964	ERX6561120	ERR6938902
G20500938	39	47	52.07	4793799	221823	PRJEB29739	SAMEA9651966	ERX6561001	ERR6938783
G20500939	58	64	52.13	4804917	174084	PRJEB29739	SAMEA9651967	ERX6561003	ERR6938785
G20500940	58	66	52.13	4804144	174084	PRJEB29739	SAMEA9651969	ERX6561124	ERR6938906
G20501737	21	28	52.09	4871350	494131	PRJEB29739	SAMEA9845209	ERX6796152	ERR7226751
G20501738	38	47	52.21	4726911	274824	PRJEB29739	SAMEA9845210	ERX6796154	ERR7226753
G20501746	25	32	52.23	4569737	427098	PRJEB29739	SAMEA9845218	ERX6795792	ERR7226391

### Sheet: Supplementary Table 2
genome_id	Metadata			Typing			Antimicrobial susceptibility testing																																				Antimicrobial resistance determinants																	Virulence determinants																																																																																																																																			Pathogenicity island													Plasmid replicon types
	Sentinel.Site.Code	Specimen.type	Year	Genotype	ST	serovar	AM.Ampicillin	AM_RIS_interpretation	AMC.Amoxicillin.Clavulanic.Acid	AMC_RIS_interpretation	AN.Amikacin	AN_RIS_interpretation	CIP.Ciprofloxacin	CIP_RIS_interpretation	CRO.Ceftriaxone	CRO_RIS_interpretation	CXM.Cefuroxime	CXM_RIS_interpretation	CXMA.Cefuroxime.Axetil	CXMA_RIS_interpretation	ETP.Ertapenem	ETP_RIS_interpretation	FEP.Cefepime	FEP_RIS_interpretation	FT.Nitrofurantoin	FT_RIS_interpretation	GM.Gentamicin	GM_RIS_interpretation	IPM.Imipenem	IPM_RIS_interpretation	MEM.Meropenem	MEM_RIS_interpretation	NA.Nalidixic.Acid	NA_RIS_interpretation	SFP.Cefoperazone.Sulbactam	SFP_RIS_interpretation	SXT.Trimethoprim.Sulfamethoxazole	SXT_RIS_interpretation	TGC.Tigecycline	TGC_RIS_interpretation	TZP.Piperacillin.Tazobactam	TZP_RIS_interpretation	aadA1	aph(3")-Ib	aph(6)-Id	blaTEM-1	catA1	dfrA1	dfrA14	dfrA15	dfrA7	qnrB19	sul1	sul2	tet.A.	tet.B.	gyrA_D87Y	gyrA_S83Y	parC_T57S	bcfA	bcfB	bcfD	bcfE	bcfF	bcfG	cdtB	pltA	pltB	csgA	csgB	csgC	csgE	csgF	csgG	fimC.3	fimD.4	fimF.3	fimH	fimI.2	invA	invB	invC.sctN	invE	invF	invG	invH	invI	invJ	mgtB	mgtC.1	mig.14	orgA.sctK	orgB.SctL	orgC	pipB	pipB2	prgH	prgI	prgJ	prgK	sicA	sicP	sifA	sifB	sipA.sspA	sipB.sspB	sipC.sspC	sipD	sopD	spaO.sctQ	spaP.1	spaQ	spaR	spaS	spiC.ssaB	sptP	ssaC	ssaD	ssaE	ssaG	ssaH	ssaI	ssaJ	ssaK	ssaL	ssaM	ssaN	ssaO	ssaP	ssaQ	ssaR	ssaS	ssaT	ssaU	ssaV	sscA	sscB	sseA	sseB	sseC	sseD	sseE	sseF	sseG	sseL	sspH2	steA	steC	tviB	tviC	tviD	tviE	vexA	vexB	vexC	vexD	vexE	avrA	bcfC	csgD	gogB	grvA	lpfA	lpfB	lpfC	lpfD	lpfE	misL	pefA	pefB	pefC	pefD	ratB	rck	shdA	sinH	slrP	sodCI	sopA	sopB.sigD	sopD2	sopE2	spvB	spvC	sseI.srfH	sseJ	sseK1	sseK2	sspH1	steB	CS54_island	SPI.1	SPI.2	SPI.3	SPI.4	SPI.5	SPI.6	SPI.7	SPI.8	SPI.9	SPI.10	SPI.12	SPI.14	IncFIA(HI1)	IncFIB	IncFII(S)	IncHI1A	IncHI1B	IncI1	IncQ1	IncX1	IncX1_1	IncY
G18503201	UCH	Blood	2016-2018	4.1	1	Typhi	<=2	S	<=2	S	<=2	S	<=0.25	S	<=1	S	4	S	4	S	<=0.5	S	<=1	S	32	S	<=1	S	<=0.25	S	<=0.25	S	<=2	S	<=8	S	<=20	S	<=0.5	S	<=4	S	no	no	no	no	no	no	no	no	no	no	no	no	no	no	no	no	no	yes	yes	yes	yes	yes	yes	yes	yes	yes	yes	yes	yes	yes	yes	yes	yes	yes	yes	yes	yes	yes	yes	yes	yes	yes	yes	yes	yes	yes	yes	yes	yes	yes	yes	yes	yes	yes	yes	yes	yes	yes	yes	yes	yes	yes	yes	yes	yes	yes	yes	yes	yes	yes	yes	yes	yes	yes	yes	yes	yes	yes	yes	yes	yes	yes	yes	yes	yes	yes	yes	yes	yes	yes	yes	yes	yes	yes	yes	yes	yes	yes	yes	yes	yes	yes	yes	yes	yes	yes	yes	yes	yes	yes	yes	yes	yes	yes	yes	NA	NA	NA	NA	NA	NA	NA	NA	NA	NA	NA	NA	NA	NA	NA	NA	NA	NA	NA	NA	NA	NA	NA	NA	NA	NA	NA	NA	NA	NA	NA	NA	NA	no	yes	yes	yes	yes	yes	yes	yes	yes	yes	yes	yes	no	no	no	no	no	no	no	no	no	no	no
G18503204	UCH	Blood	2016-2018	3.1.1	2	Typhi	>=32	R	4	S	<=2	S	<=0.25	S	<=1	S	4	S	4	S	<=0.5	S	<=1	S	64	I	<=1	S	<=0.25	S	<=0.25	S	<=2	S	<=8	S	>=320	R	<=0.5	S	<=4	S	no	no	no	yes	yes	no	no	yes	no	no	yes	no	no	no	no	no	no	yes	yes	yes	yes	yes	yes	yes	yes	yes	yes	yes	yes	yes	yes	yes	yes	yes	yes	yes	yes	yes	yes	yes	yes	yes	yes	yes	yes	yes	yes	yes	yes	yes	yes	yes	yes	yes	yes	yes	yes	yes	yes	yes	yes	yes	yes	yes	yes	yes	yes	yes	yes	yes	yes	yes	yes	yes	yes	yes	yes	yes	yes	yes	yes	yes	yes	yes	yes	yes	yes	yes	yes	yes	yes	yes	yes	yes	yes	yes	yes	yes	yes	yes	yes	yes	yes	yes	yes	yes	yes	yes	yes	yes	yes	yes	yes	yes	yes	NA	NA	NA	NA	NA	NA	NA	NA	NA	NA	NA	NA	NA	NA	NA	NA	NA	NA	NA	NA	NA	NA	NA	NA	NA	NA	NA	NA	NA	NA	NA	NA	NA	no	yes	yes	yes	no	yes	yes	yes	yes	yes	yes	yes	no	yes	no	no	yes	yes	no	no	no	no	no
G18503205	UCH	Blood	2016-2018	3.1.1	2	Typhi	>=32	R	4	S	<=2	S	<=0.25	S	<=1	S	4	S	4	S	<=0.5	S	<=1	S	64	I	<=1	S	<=0.25	S	<=0.25	S	<=2	S	<=8	S	>=320	R	<=0.5	S	<=4	S	no	no	no	yes	yes	no	no	yes	no	no	yes	no	no	no	no	no	no	yes	yes	yes	yes	yes	yes	yes	yes	yes	yes	yes	yes	yes	yes	yes	yes	yes	yes	yes	yes	yes	yes	yes	yes	yes	yes	yes	yes	yes	yes	yes	yes	yes	yes	yes	yes	yes	yes	yes	yes	yes	yes	yes	yes	yes	yes	yes	yes	yes	yes	yes	yes	yes	yes	yes	yes	yes	yes	yes	yes	yes	yes	yes	yes	yes	yes	yes	yes	yes	yes	yes	yes	yes	yes	yes	yes	yes	yes	yes	yes	yes	yes	yes	yes	yes	yes	yes	yes	yes	yes	yes	yes	yes	yes	yes	yes	yes	yes	NA	NA	NA	NA	NA	NA	NA	NA	NA	NA	NA	NA	NA	NA	NA	NA	NA	NA	NA	NA	NA	NA	NA	NA	NA	NA	NA	NA	NA	NA	NA	NA	NA	no	yes	yes	yes	no	yes	yes	yes	yes	yes	yes	yes	no	yes	no	no	yes	yes	no	no	no	no	no
G18584134	OAU	Blood	2017	3.1.1	2	Typhi	<=2	S	<=2	S	<=2	S	<=0.25	S	<=1	S	4	S	4	S	<=0.5	S	<=1	S	<=16	S	<=1	S	<=0.25	S	<=0.25	S	<=2	S	<=8	S	<=20	S	<=0.5	S	<=4	S	no	no	no	no	no	no	no	no	no	no	no	no	no	no	no	no	no	yes	yes	yes	yes	yes	yes	yes	yes	yes	yes	yes	yes	yes	yes	yes	yes	yes	yes	yes	yes	yes	yes	yes	yes	yes	yes	yes	yes	yes	yes	yes	yes	yes	yes	yes	yes	yes	yes	yes	yes	yes	yes	yes	yes	yes	yes	yes	yes	yes	yes	yes	yes	yes	yes	yes	yes	yes	yes	yes	yes	yes	yes	yes	yes	yes	yes	yes	yes	yes	yes	yes	yes	yes	yes	yes	yes	yes	yes	yes	yes	yes	yes	yes	yes	yes	yes	yes	yes	yes	yes	yes	yes	yes	yes	yes	yes	yes	yes	NA	NA	NA	NA	NA	NA	NA	NA	NA	NA	NA	NA	NA	NA	NA	NA	NA	NA	NA	NA	NA	NA	NA	NA	NA	NA	NA	NA	NA	NA	NA	NA	NA	no	yes	yes	yes	no	yes	yes	yes	yes	yes	yes	yes	no	no	no	no	no	no	no	no	no	no	no
G18584151	OAU	Blood	2017	3.1.1	2	Typhi	>=32	R	4	S	<=2	S	<=0.25	S	<=1	S	4	S	4	S	<=0.5	S	<=1	S	32	S	<=1	S	<=0.25	S	<=0.25	S	<=2	S	<=8	S	>8	S	<=0.5	S	<=4	S	no	no	no	yes	yes	no	no	yes	no	no	yes	no	no	yes	no	no	no	yes	yes	yes	yes	yes	yes	yes	yes	yes	yes	yes	yes	yes	yes	yes	yes	yes	yes	yes	yes	yes	yes	yes	yes	yes	yes	yes	yes	yes	yes	yes	yes	yes	yes	yes	yes	yes	yes	yes	yes	yes	yes	yes	yes	yes	yes	yes	yes	yes	yes	yes	yes	yes	yes	yes	yes	yes	yes	yes	yes	yes	yes	yes	yes	yes	yes	yes	yes	yes	yes	yes	yes	yes	yes	yes	yes	yes	yes	yes	yes	yes	yes	yes	yes	yes	yes	yes	yes	yes	yes	yes	yes	yes	yes	yes	yes	yes	yes	NA	NA	NA	NA	NA	NA	NA	NA	NA	NA	NA	NA	NA	NA	NA	NA	NA	NA	NA	NA	NA	NA	NA	NA	NA	NA	NA	NA	NA	NA	NA	NA	NA	no	yes	yes	yes	no	yes	yes	yes	yes	yes	yes	yes	no	yes	no	no	yes	yes	no	no	no	no	no
G18584212	OAU	Blood	2017	3.1.1	2	Typhi	>=32	R	8	S	<=2	S	0.5	I	<=1	S	4	S	4	S	<=0.5	S	<=1	S	64	I	<=1	S	<=0.25	S	<=0.25	S	>=32	R	<=8	S	>=320	R	<=0.5	S	<=4	S	no	no	no	yes	yes	no	no	yes	no	no	yes	no	no	yes	no	yes	no	yes	yes	yes	yes	yes	yes	yes	yes	yes	yes	yes	yes	yes	yes	yes	yes	yes	yes	yes	yes	yes	yes	yes	yes	yes	yes	yes	yes	yes	yes	yes	yes	yes	yes	yes	yes	yes	yes	yes	yes	yes	yes	yes	yes	yes	yes	yes	yes	yes	yes	yes	yes	yes	yes	yes	yes	yes	yes	yes	yes	yes	yes	yes	yes	yes	yes	yes	yes	yes	yes	yes	yes	yes	yes	yes	yes	yes	yes	yes	yes	yes	yes	yes	yes	yes	yes	yes	yes	yes	yes	yes	yes	yes	yes	yes	yes	yes	yes	NA	NA	NA	NA	NA	NA	NA	NA	NA	NA	NA	NA	NA	NA	NA	NA	NA	NA	NA	NA	NA	NA	NA	NA	NA	NA	NA	NA	NA	NA	NA	NA	NA	no	yes	yes	yes	no	yes	yes	yes	yes	yes	yes	yes	no	yes	no	no	yes	yes	no	no	no	no	no
G18584213	OAU	Blood	2017	3.1.1	2	Typhi	<=2	S	<=2	S	<=2	S	<=0.25	S	<=1	S	4	S	4	S	<=0.5	S	<=1	S	<=16	S	<=1	S	<=0.25	S	<=0.25	S	<=2	S	<=8	S	<=20	S	<=0.5	S	<=4	S	no	no	yes	yes	no	no	yes	no	no	no	no	yes	yes	no	no	yes	no	yes	yes	yes	yes	yes	yes	yes	yes	yes	yes	yes	yes	yes	yes	yes	yes	yes	yes	yes	yes	yes	yes	yes	yes	yes	yes	yes	yes	yes	yes	yes	yes	yes	yes	yes	yes	yes	yes	yes	yes	yes	yes	yes	yes	yes	yes	yes	yes	yes	yes	yes	yes	yes	yes	yes	yes	yes	yes	yes	yes	yes	yes	yes	yes	yes	yes	yes	yes	yes	yes	yes	yes	yes	yes	yes	yes	yes	yes	yes	yes	yes	yes	yes	yes	yes	yes	yes	yes	yes	yes	yes	yes	yes	yes	yes	yes	yes	yes	NA	NA	NA	NA	NA	NA	NA	NA	NA	NA	NA	NA	NA	NA	NA	NA	NA	NA	NA	NA	NA	NA	NA	NA	NA	NA	NA	NA	NA	NA	NA	NA	NA	no	yes	yes	yes	no	yes	yes	yes	yes	yes	yes	yes	no	no	no	no	no	no	no	no	no	no	yes
G18584215	OAU	Blood	2017	3.1.1	2	Typhi	<=2	S	<=2	S	<=2	S	<=0.25	S	<=1	S	4	S	4	S	<=0.5	S	<=1	S	32	S	<=1	S	<=0.25	S	<=0.25	S	<=2	S	<=8	S	<=20	S	<=0.5	S	<=4	S	no	no	no	no	no	no	no	no	no	no	no	no	no	no	no	no	no	yes	yes	yes	yes	yes	yes	yes	yes	yes	yes	yes	yes	yes	yes	yes	yes	yes	yes	yes	yes	yes	yes	yes	yes	yes	yes	yes	yes	yes	yes	yes	yes	yes	yes	yes	yes	yes	yes	yes	yes	yes	yes	yes	yes	yes	yes	yes	yes	yes	yes	yes	yes	yes	yes	yes	yes	yes	yes	yes	yes	yes	yes	yes	yes	yes	yes	yes	yes	yes	yes	yes	yes	yes	yes	yes	yes	yes	yes	yes	yes	yes	yes	yes	yes	yes	yes	yes	yes	yes	yes	yes	yes	yes	yes	yes	yes	yes	yes	NA	NA	NA	NA	NA	NA	NA	NA	NA	NA	NA	NA	NA	NA	NA	NA	NA	NA	NA	NA	NA	NA	NA	NA	NA	NA	NA	NA	NA	NA	NA	NA	NA	no	yes	yes	yes	no	yes	yes	yes	yes	yes	yes	yes	no	no	no	no	no	no	no	no	no	no	no
G18654001	UCH	Blood	2017	3.1.1	2	Typhi	>=32	R	8	S	<=2	S	<=0.25	S	<=1	S	4	S	4	S	<=0.5	S	<=1	S	<=16	S	<=1	S	<=0.25	S	<=0.25	S	>=32	R	<=8	S	>=320	R	<=0.5	S	<=4	S	no	no	yes	yes	no	no	yes	no	no	no	no	yes	yes	no	no	yes	no	yes	yes	yes	yes	yes	yes	yes	yes	yes	yes	yes	yes	yes	yes	yes	yes	yes	yes	yes	yes	yes	yes	yes	yes	yes	yes	yes	yes	yes	yes	yes	yes	yes	yes	yes	yes	yes	yes	yes	yes	yes	yes	yes	yes	yes	yes	yes	yes	yes	yes	yes	yes	yes	yes	yes	yes	yes	yes	yes	yes	yes	yes	yes	yes	yes	yes	yes	yes	yes	yes	yes	yes	yes	yes	yes	yes	yes	yes	yes	yes	yes	yes	yes	yes	yes	yes	yes	yes	yes	yes	yes	yes	yes	yes	yes	yes	yes	yes	NA	NA	NA	NA	NA	NA	NA	NA	NA	NA	NA	NA	NA	NA	NA	NA	NA	NA	NA	NA	NA	NA	NA	NA	NA	NA	NA	NA	NA	NA	NA	NA	NA	no	yes	yes	yes	no	yes	yes	yes	yes	yes	yes	yes	no	no	no	no	no	no	no	no	no	no	yes
G18654003	UCH	Blood	2016-2018	3.1.1	2	Typhi	>=32	R	4	S	<=2	S	<=0.25	S	2	I	4	S	4	S	<=0.5	S	<=1	S	<=16	S	<=1	S	<=0.25	S	<=0.25	S	>=32	R	<=8	S	>=320	R	<=0.5	S	<=4	S	no	no	yes	yes	no	no	yes	no	no	no	no	yes	yes	no	no	yes	no	yes	yes	yes	yes	yes	yes	yes	yes	yes	yes	yes	yes	yes	yes	yes	yes	yes	yes	yes	yes	yes	yes	yes	yes	yes	yes	yes	yes	yes	yes	yes	yes	yes	yes	yes	yes	yes	yes	yes	yes	yes	yes	yes	yes	yes	yes	yes	yes	yes	yes	yes	yes	yes	yes	yes	yes	yes	yes	yes	yes	yes	yes	yes	yes	yes	yes	yes	yes	yes	yes	yes	yes	yes	yes	yes	yes	yes	yes	yes	yes	yes	yes	yes	yes	yes	yes	yes	yes	yes	yes	yes	yes	yes	yes	yes	yes	yes	yes	NA	NA	NA	NA	NA	NA	NA	NA	NA	NA	NA	NA	NA	NA	NA	NA	NA	NA	NA	NA	NA	NA	NA	NA	NA	NA	NA	NA	NA	NA	NA	NA	NA	no	yes	yes	yes	no	yes	yes	yes	yes	yes	yes	yes	no	no	no	no	no	no	no	no	no	no	yes
G18654004	UCH	Blood	2017	3.1.1	2	Typhi	>=32	R	4	S	<=2	S	<=0.25	S	<=1	S	4	S	4	S	<=0.5	S	<=1	S	64	I	<=1	S	<=0.25	S	<=0.25	S	>=32	R	<=8	S	>=320	R	<=0.5	S	<=4	S	no	no	yes	yes	no	no	yes	no	no	no	no	yes	yes	no	no	yes	no	yes	yes	yes	yes	yes	yes	yes	yes	yes	yes	yes	yes	yes	yes	yes	yes	yes	yes	yes	yes	yes	yes	yes	yes	yes	yes	yes	yes	yes	yes	yes	yes	yes	yes	yes	yes	yes	yes	yes	yes	yes	yes	yes	yes	yes	yes	yes	yes	yes	yes	yes	yes	yes	yes	yes	yes	yes	yes	yes	yes	yes	yes	yes	yes	yes	yes	yes	yes	yes	yes	yes	yes	yes	yes	yes	yes	yes	yes	yes	yes	yes	yes	yes	yes	yes	yes	yes	yes	yes	yes	yes	yes	yes	yes	yes	yes	yes	yes	NA	NA	NA	NA	NA	NA	NA	NA	NA	NA	NA	NA	NA	NA	NA	NA	NA	NA	NA	NA	NA	NA	NA	NA	NA	NA	NA	NA	NA	NA	NA	NA	NA	no	yes	yes	yes	no	yes	yes	yes	yes	yes	yes	yes	no	no	no	no	no	no	no	no	no	no	yes
G18654005	UCH	Blood	2016-2018	2.3.1	2	Typhi	>=32	R	4	S	<=2	S	<=0.25	S	<=1	S	4	S	4	S	<=0.5	S	<=1	S	<=16	S	<=1	S	<=0.25	S	<=0.25	S	<=2	S	<=8	S	>=320	R	<=0.5	S	<=4	S	yes	yes	yes	yes	no	yes	no	no	no	no	yes	yes	no	yes	no	no	no	yes	yes	yes	yes	yes	yes	yes	yes	yes	yes	yes	yes	yes	yes	yes	yes	yes	yes	yes	yes	yes	yes	yes	yes	yes	yes	yes	yes	yes	yes	yes	yes	yes	yes	yes	yes	yes	yes	yes	yes	yes	yes	yes	yes	yes	yes	yes	yes	yes	yes	yes	yes	yes	yes	yes	yes	yes	yes	yes	yes	yes	yes	yes	yes	yes	yes	yes	yes	yes	yes	yes	yes	yes	yes	yes	yes	yes	yes	yes	yes	yes	yes	yes	yes	yes	yes	yes	yes	yes	yes	yes	yes	yes	yes	yes	yes	yes	yes	NA	NA	NA	NA	NA	NA	NA	NA	NA	NA	NA	NA	NA	NA	NA	NA	NA	NA	NA	NA	NA	NA	NA	NA	NA	NA	NA	NA	NA	NA	NA	NA	NA	no	yes	yes	yes	yes	yes	yes	yes	yes	yes	yes	yes	no	yes	no	no	yes	yes	no	yes	no	no	no
G18654006	UCH	Blood	2017	3.1.1	2	Typhi	>=32	R	4	S	<=2	S	<=0.25	S	<=1	S	4	S	4	S	<=0.5	S	<=1	S	64	I	<=1	S	<=0.25	S	<=0.25	S	>=32	R	<=8	S	>=320	R	<=0.5	S	<=4	S	no	no	yes	yes	no	no	yes	no	no	no	no	yes	yes	no	no	yes	no	yes	yes	yes	yes	yes	yes	yes	yes	yes	yes	yes	yes	yes	yes	yes	yes	yes	yes	yes	yes	yes	yes	yes	yes	yes	yes	yes	yes	yes	yes	yes	yes	yes	yes	yes	yes	yes	yes	yes	yes	yes	yes	yes	yes	yes	yes	yes	yes	yes	yes	yes	yes	yes	yes	yes	yes	yes	yes	yes	yes	yes	yes	yes	yes	yes	yes	yes	yes	yes	yes	yes	yes	yes	yes	yes	yes	yes	yes	yes	yes	yes	yes	yes	yes	yes	yes	yes	yes	yes	yes	yes	yes	yes	yes	yes	yes	yes	yes	NA	NA	NA	NA	NA	NA	NA	NA	NA	NA	NA	NA	NA	NA	NA	NA	NA	NA	NA	NA	NA	NA	NA	NA	NA	NA	NA	NA	NA	NA	NA	NA	NA	no	yes	yes	yes	no	yes	yes	yes	yes	yes	yes	yes	no	no	no	no	no	no	no	no	no	no	yes
G18654007	UCH	Blood	2017	3.1.1	2	Typhi	>=32	R	4	S	<=2	S	<=0.25	S	<=1	S	>=64	R	>=64	R	<=0.5	S	<=1	S	64	I	<=1	S	<=0.25	S	<=0.25	S	>=32	R	<=8	S	>=320	R	<=0.5	S	<=4	S	no	no	no	yes	no	no	yes	no	no	no	no	yes	yes	no	no	yes	no	yes	yes	yes	yes	yes	yes	yes	yes	yes	yes	yes	yes	yes	yes	yes	yes	yes	yes	yes	yes	yes	yes	yes	yes	yes	yes	yes	yes	yes	yes	yes	yes	yes	yes	yes	yes	yes	yes	yes	yes	yes	yes	yes	yes	yes	yes	yes	yes	yes	yes	yes	yes	yes	yes	yes	yes	yes	yes	yes	yes	yes	yes	yes	yes	yes	yes	yes	yes	yes	yes	yes	yes	yes	yes	yes	yes	yes	yes	yes	yes	yes	yes	yes	yes	yes	yes	yes	yes	yes	yes	yes	yes	yes	yes	yes	yes	yes	yes	NA	NA	NA	NA	NA	NA	NA	NA	NA	NA	NA	NA	NA	NA	NA	NA	NA	NA	NA	NA	NA	NA	NA	NA	NA	NA	NA	NA	NA	NA	NA	NA	NA	no	yes	yes	yes	no	yes	yes	yes	yes	yes	yes	yes	no	no	no	no	no	no	no	no	no	no	yes
G18654011	UCH	Blood	2017	3.1.1	2	Typhi	>=32	R	4	S	<=2	S	<=0.25	S	<=1	S	4	S	4	S	<=0.5	S	<=1	S	32	S	<=1	S	<=0.25	S	<=0.25	S	>=32	R	<=8	S	>=320	R	<=0.5	S	<=4	S	no	no	yes	yes	no	no	yes	no	no	no	no	yes	yes	no	no	yes	no	yes	yes	yes	yes	yes	yes	yes	yes	yes	yes	yes	yes	yes	yes	yes	yes	yes	yes	yes	yes	yes	yes	yes	yes	yes	yes	yes	yes	yes	yes	yes	yes	yes	yes	yes	yes	yes	yes	yes	yes	yes	yes	yes	yes	yes	yes	yes	yes	yes	yes	yes	yes	yes	yes	yes	yes	yes	yes	yes	yes	yes	yes	yes	yes	yes	yes	yes	yes	yes	yes	yes	yes	yes	yes	yes	yes	yes	yes	yes	yes	yes	yes	yes	yes	yes	yes	yes	yes	yes	yes	yes	yes	yes	yes	yes	yes	yes	yes	NA	NA	NA	NA	NA	NA	NA	NA	NA	NA	NA	NA	NA	NA	NA	NA	NA	NA	NA	NA	NA	NA	NA	NA	NA	NA	NA	NA	NA	NA	NA	NA	NA	no	yes	yes	yes	no	yes	yes	yes	yes	yes	yes	yes	no	no	no	no	no	no	no	no	no	no	yes
G18654015	UCH	Blood	2016-2018	3.1.1	2	Typhi	>=32	R	4	S	<=2	S	<=0.25	S	<=1	S	4	S	4	S	<=0.5	S	<=1	S	64	I	<=1	S	<=0.25	S	<=0.25	S	>=32	R	<=8	S	>=320	R	<=0.5	S	<=4	S	no	no	yes	yes	no	no	yes	no	no	no	no	yes	yes	no	no	yes	no	yes	yes	yes	yes	yes	yes	yes	yes	yes	yes	yes	yes	yes	yes	yes	yes	yes	yes	yes	yes	yes	yes	yes	yes	yes	yes	yes	yes	yes	yes	yes	yes	yes	yes	yes	yes	yes	yes	yes	yes	yes	yes	yes	yes	yes	yes	yes	yes	yes	yes	yes	yes	yes	yes	yes	yes	yes	yes	yes	yes	yes	yes	yes	yes	yes	yes	yes	yes	yes	yes	yes	yes	yes	yes	yes	yes	yes	yes	yes	yes	yes	yes	yes	yes	yes	yes	yes	yes	yes	yes	yes	yes	yes	yes	yes	yes	yes	yes	NA	NA	NA	NA	NA	NA	NA	NA	NA	NA	NA	NA	NA	NA	NA	NA	NA	NA	NA	NA	NA	NA	NA	NA	NA	NA	NA	NA	NA	NA	NA	NA	NA	no	yes	yes	yes	no	yes	yes	yes	yes	yes	yes	yes	no	no	no	no	no	no	no	no	no	no	yes
G18654016	UCH	Blood	2017	3.1.1	2	Typhi	>=32	R	4	S	<=2	S	<=0.25	S	<=1	S	4	S	4	S	<=0.5	S	<=1	S	32	S	<=1	S	<=0.25	S	<=0.25	S	>=32	R	<=8	S	>=320	R	<=0.5	S	<=4	S	no	no	yes	yes	no	no	yes	no	no	no	no	yes	yes	no	no	yes	no	yes	yes	yes	yes	yes	yes	yes	yes	yes	yes	yes	yes	yes	yes	yes	yes	yes	yes	yes	yes	yes	yes	yes	yes	yes	yes	yes	yes	yes	yes	yes	yes	yes	yes	yes	yes	yes	yes	yes	yes	yes	yes	yes	yes	yes	yes	yes	yes	yes	yes	yes	yes	yes	yes	yes	yes	yes	yes	yes	yes	yes	yes	yes	yes	yes	yes	yes	yes	yes	yes	yes	yes	yes	yes	yes	yes	yes	yes	yes	yes	yes	yes	yes	yes	yes	yes	yes	yes	yes	yes	yes	yes	yes	yes	yes	yes	yes	yes	NA	NA	NA	NA	NA	NA	NA	NA	NA	NA	NA	NA	NA	NA	NA	NA	NA	NA	NA	NA	NA	NA	NA	NA	NA	NA	NA	NA	NA	NA	NA	NA	NA	no	yes	yes	yes	no	yes	yes	yes	yes	yes	yes	yes	no	no	no	no	no	no	no	no	no	no	yes
G18654018	UCH	Blood	2016-2018	3.1.1	2	Typhi	>=32	R	4	S	<=2	S	<=0.25	S	<=1	S	4	S	4	S	<=0.5	S	<=1	S	64	I	<=1	S	<=0.25	S	<=0.25	S	>=32	R	<=8	S	>=320	R	<=0.5	S	<=4	S	no	no	yes	yes	no	no	yes	no	no	no	no	yes	yes	no	no	yes	no	yes	yes	yes	yes	yes	yes	yes	yes	yes	yes	yes	yes	yes	yes	yes	yes	yes	yes	yes	yes	yes	yes	yes	yes	yes	yes	yes	yes	yes	yes	yes	yes	yes	yes	yes	yes	yes	yes	yes	yes	yes	yes	yes	yes	yes	yes	yes	yes	yes	yes	yes	yes	yes	yes	yes	yes	yes	yes	yes	yes	yes	yes	yes	yes	yes	yes	yes	yes	yes	yes	yes	yes	yes	yes	yes	yes	yes	yes	yes	yes	yes	yes	yes	yes	yes	yes	yes	yes	yes	yes	yes	yes	yes	yes	yes	yes	yes	yes	NA	NA	NA	NA	NA	NA	NA	NA	NA	NA	NA	NA	NA	NA	NA	NA	NA	NA	NA	NA	NA	NA	NA	NA	NA	NA	NA	NA	NA	NA	NA	NA	NA	no	yes	yes	yes	no	yes	yes	yes	yes	yes	yes	yes	no	no	no	no	no	no	no	no	no	no	yes
G18654020	UCH	Blood	2016-2018	3.1.1	2	Typhi	>=32	R	8	S	<=2	S	<=0.25	S	<=1	S	4	S	4	S	<=0.5	S	<=1	S	64	I	<=1	S	<=0.25	S	<=0.25	S	>=32	R	<=8	S	>=320	R	<=0.5	S	<=4	S	no	no	yes	yes	no	no	yes	no	no	no	no	yes	yes	no	no	yes	no	yes	yes	yes	yes	yes	yes	yes	yes	yes	yes	yes	yes	yes	yes	yes	yes	yes	yes	yes	yes	yes	yes	yes	yes	yes	yes	yes	yes	yes	yes	yes	yes	yes	yes	yes	yes	yes	yes	yes	yes	yes	yes	yes	yes	yes	yes	yes	yes	yes	yes	yes	yes	yes	yes	yes	yes	yes	yes	yes	yes	yes	yes	yes	yes	yes	yes	yes	yes	yes	yes	yes	yes	yes	yes	yes	yes	yes	yes	yes	yes	yes	yes	yes	yes	yes	yes	yes	yes	yes	yes	yes	yes	yes	yes	yes	yes	yes	yes	NA	NA	NA	NA	NA	NA	NA	NA	NA	NA	NA	NA	NA	NA	NA	NA	NA	NA	NA	NA	NA	NA	NA	NA	NA	NA	NA	NA	NA	NA	NA	NA	NA	no	yes	yes	yes	no	yes	yes	yes	yes	yes	yes	yes	no	no	no	no	no	no	no	no	no	no	yes
G20500034	ILO	Blood	2018	3.1.1	2	Typhi	>=32	R	4	S	<=2	S	<=0.25	S	<=1	S	4	S	4	S	<=0.5	S	<=1	S	32	S	<=1	S	<=0.25	S	<=0.25	S	>=32	R	<=8	S	>=320	R	<=0.5	S	<=4	S	no	no	yes	yes	no	no	yes	no	no	no	no	yes	yes	no	no	yes	no	yes	yes	yes	yes	yes	yes	yes	yes	yes	yes	yes	yes	yes	yes	yes	yes	yes	yes	yes	yes	yes	yes	yes	yes	yes	yes	yes	yes	yes	yes	yes	yes	yes	yes	yes	yes	yes	yes	yes	yes	yes	yes	yes	yes	yes	yes	yes	yes	yes	yes	yes	yes	yes	yes	yes	yes	yes	yes	yes	yes	yes	yes	yes	yes	yes	yes	yes	yes	yes	yes	yes	yes	yes	yes	yes	yes	yes	yes	yes	yes	yes	yes	yes	yes	yes	yes	yes	yes	yes	yes	yes	yes	yes	yes	yes	yes	yes	yes	NA	NA	NA	NA	NA	NA	NA	NA	NA	NA	NA	NA	NA	NA	NA	NA	NA	NA	NA	NA	NA	NA	NA	NA	NA	NA	NA	NA	NA	NA	NA	NA	NA	no	yes	yes	yes	no	yes	yes	yes	yes	yes	yes	yes	no	no	no	no	no	no	no	no	no	no	yes
G20500037	UCH	Blood	2018	3.1.1	2	Typhi	<=2	S	<=2	S	<=2	S	<=0.25	S	<=1	S	4	S	4	S	<=0.5	S	<=1	S	32	S	<=1	S	<=0.25	S	<=0.25	S	>=32	R	<=8	S	>=320	R	<=0.5	S	<=4	S	no	no	no	no	yes	no	no	yes	no	no	yes	no	no	no	no	yes	no	yes	yes	yes	yes	yes	yes	yes	yes	yes	yes	yes	yes	yes	yes	yes	yes	yes	yes	yes	yes	yes	yes	yes	yes	yes	yes	yes	yes	yes	yes	yes	yes	yes	yes	yes	yes	no	yes	yes	yes	yes	yes	yes	yes	yes	yes	yes	yes	yes	yes	yes	yes	yes	yes	yes	yes	yes	yes	yes	yes	yes	yes	yes	yes	yes	yes	yes	yes	yes	yes	yes	yes	yes	yes	yes	yes	yes	yes	yes	yes	yes	yes	yes	yes	yes	yes	yes	yes	yes	yes	yes	yes	yes	yes	yes	yes	yes	yes	NA	NA	NA	NA	NA	NA	NA	NA	NA	NA	NA	NA	NA	NA	NA	NA	NA	NA	NA	NA	NA	NA	NA	NA	NA	NA	NA	NA	NA	NA	NA	NA	NA	no	yes	yes	yes	no	yes	yes	yes	yes	yes	yes	yes	no	no	no	no	no	no	no	no	no	no	no
G20500040	ILO	Blood	2018	3.1.1	2	Typhi	>=32	R	4	S	<=2	S	<=0.25	S	<=1	S	4	S	4	S	<=0.5	S	<=1	S	32	S	<=1	S	<=0.25	S	<=0.25	S	>=32	R	<=8	S	>=320	R	<=0.5	S	<=4	S	no	no	no	yes	yes	no	no	yes	no	no	yes	no	no	yes	no	yes	no	yes	yes	yes	yes	yes	yes	yes	yes	yes	yes	yes	yes	yes	yes	yes	yes	yes	yes	yes	yes	yes	yes	yes	yes	yes	yes	yes	yes	yes	yes	yes	yes	yes	yes	yes	yes	yes	yes	yes	yes	yes	yes	yes	yes	yes	yes	yes	yes	yes	yes	yes	yes	yes	yes	yes	yes	yes	yes	yes	yes	yes	yes	yes	yes	yes	yes	yes	yes	yes	yes	yes	yes	yes	yes	yes	yes	yes	yes	yes	yes	yes	yes	yes	yes	yes	yes	yes	yes	yes	yes	yes	yes	yes	yes	yes	yes	yes	yes	NA	NA	NA	NA	NA	NA	NA	NA	NA	NA	NA	NA	NA	NA	NA	NA	NA	NA	NA	NA	NA	NA	NA	NA	NA	NA	NA	NA	NA	NA	NA	NA	NA	no	yes	yes	yes	no	yes	yes	yes	yes	yes	yes	yes	no	yes	no	no	yes	yes	no	no	no	no	no
G20500568	OAU	Blood	2020	3.1.1	2	Typhi	>=32	R	8	S	<=2	S	0.5	S	<=1	S	4	S	4	S	<=0.5	S	<=1	S	32	S	<=1	S	<=0.25	S	<=0.25	S	>=32	R	<=8	S	>=320	R	<=0.5	S	<=4	S	no	no	yes	yes	no	no	yes	no	no	no	no	yes	yes	no	no	yes	no	yes	yes	yes	yes	yes	yes	yes	yes	yes	yes	yes	yes	yes	yes	yes	yes	yes	yes	yes	yes	yes	yes	yes	yes	yes	yes	yes	yes	yes	yes	yes	yes	yes	yes	yes	yes	yes	yes	yes	yes	yes	yes	yes	yes	yes	yes	yes	yes	yes	yes	yes	yes	yes	yes	yes	yes	yes	yes	yes	yes	yes	yes	yes	yes	yes	yes	yes	yes	yes	yes	yes	yes	yes	yes	yes	yes	yes	yes	yes	yes	yes	yes	yes	yes	yes	yes	yes	yes	yes	yes	yes	yes	yes	yes	yes	yes	yes	yes	NA	NA	NA	NA	NA	NA	NA	NA	NA	NA	NA	NA	NA	NA	NA	NA	NA	NA	NA	NA	NA	NA	NA	NA	NA	NA	NA	NA	NA	NA	NA	NA	NA	no	yes	yes	yes	no	yes	yes	yes	yes	yes	yes	yes	no	no	no	no	no	no	no	no	no	no	yes
G20500571	BUT	Blood	2019	3.1.1	2	Typhi	>=32	R	4	S	<=2	S	<=0.25	S	<=1	S	4	S	4	S	<=0.5	S	<=1	S	32	S	<=1	S	<=0.25	S	<=0.25	S	<=2	S	<=8	S	>=320	R	<=0.5	S	<=4	S	no	no	no	yes	yes	no	no	yes	no	no	yes	no	no	yes	no	no	no	yes	yes	yes	yes	yes	yes	yes	yes	yes	yes	yes	yes	yes	yes	yes	yes	yes	yes	yes	yes	yes	yes	yes	yes	yes	yes	yes	yes	yes	yes	yes	yes	yes	yes	yes	yes	yes	yes	yes	yes	yes	yes	yes	yes	yes	yes	yes	yes	yes	yes	yes	yes	yes	yes	yes	yes	yes	yes	yes	yes	yes	yes	yes	yes	yes	yes	yes	yes	yes	yes	yes	yes	yes	yes	yes	yes	yes	yes	yes	yes	yes	yes	yes	yes	yes	yes	yes	yes	yes	yes	yes	yes	yes	yes	yes	yes	yes	yes	NA	NA	NA	NA	NA	NA	NA	NA	NA	NA	NA	NA	NA	NA	NA	NA	NA	NA	NA	NA	NA	NA	NA	NA	NA	NA	NA	NA	NA	NA	NA	NA	NA	no	yes	yes	yes	no	yes	yes	yes	yes	yes	yes	yes	no	yes	no	no	yes	yes	no	no	no	no	no
G20500572	BUT	Blood	2019	3.1.1	2	Typhi	>=32	R	4	S	<=2	S	<=0.25	S	<=1	S	4	S	4	S	<=0.5	S	<=1	S	32	S	<=1	S	<=0.25	S	<=0.25	S	<=2	S	<=8	S	>=320	R	<=0.5	S	<=4	S	no	no	no	yes	no	no	no	no	no	no	no	no	no	no	no	no	no	yes	yes	yes	yes	yes	yes	yes	yes	yes	yes	yes	yes	yes	yes	yes	yes	yes	yes	yes	yes	yes	yes	yes	yes	yes	yes	yes	yes	yes	yes	yes	yes	yes	yes	yes	yes	yes	yes	yes	yes	yes	yes	yes	yes	yes	yes	yes	yes	yes	yes	yes	yes	yes	yes	yes	yes	yes	yes	yes	yes	yes	yes	yes	yes	yes	yes	yes	yes	yes	yes	yes	yes	yes	yes	yes	yes	yes	yes	yes	yes	yes	yes	yes	yes	yes	yes	yes	yes	yes	yes	yes	yes	yes	yes	yes	yes	yes	yes	NA	NA	NA	NA	NA	NA	NA	NA	NA	NA	NA	NA	NA	NA	NA	NA	NA	NA	NA	NA	NA	NA	NA	NA	NA	NA	NA	NA	NA	NA	NA	NA	NA	no	yes	yes	yes	no	yes	yes	yes	yes	yes	yes	yes	no	yes	no	no	yes	yes	no	no	no	no	no
G20500914	ILO	Blood	2019	3.1.1	2	Typhi	>=32	R	4	S	<=2	S	<=0.25	S	<=1	S	4	S	4	S	<=0.5	S	<=1	S	32	S	<=1	S	<=0.25	S	<=0.25	S	>=32	R	<=8	S	>=320	R	<=0.5	S	<=4	S	no	no	yes	yes	no	no	yes	no	no	no	no	yes	yes	no	no	yes	no	yes	yes	yes	yes	yes	yes	yes	yes	yes	yes	yes	yes	yes	yes	yes	yes	yes	yes	yes	yes	yes	yes	yes	yes	yes	yes	yes	yes	yes	yes	yes	yes	yes	yes	yes	yes	yes	yes	yes	yes	yes	yes	yes	yes	yes	yes	yes	yes	yes	yes	yes	yes	yes	yes	yes	yes	yes	yes	yes	yes	yes	yes	yes	yes	yes	yes	yes	yes	yes	yes	yes	yes	yes	yes	yes	yes	yes	yes	yes	yes	yes	yes	yes	yes	yes	yes	yes	yes	yes	yes	yes	yes	yes	yes	yes	yes	yes	yes	NA	NA	NA	NA	NA	NA	NA	NA	NA	NA	NA	NA	NA	NA	NA	NA	NA	NA	NA	NA	NA	NA	NA	NA	NA	NA	NA	NA	NA	NA	NA	NA	NA	no	yes	yes	yes	no	yes	yes	yes	yes	yes	yes	yes	no	no	no	no	no	no	no	no	no	no	yes
G20500915	ILO	Blood	2019	3.1.1	2	Typhi	>=32	R	4	S	<=2	S	<=0.25	S	<=1	S	4	S	4	S	<=0.5	S	<=1	S	32	S	<=1	S	<=0.25	S	<=0.25	S	>=32	R	<=8	S	>=320	R	<=0.5	S	<=4	S	no	no	yes	yes	no	no	yes	no	no	no	no	yes	yes	no	no	yes	no	yes	yes	yes	yes	yes	yes	yes	yes	yes	yes	yes	yes	yes	yes	yes	yes	yes	yes	yes	yes	yes	yes	yes	yes	yes	yes	yes	yes	yes	yes	yes	yes	yes	yes	yes	yes	yes	yes	yes	yes	yes	yes	yes	yes	yes	yes	yes	yes	yes	yes	yes	yes	yes	yes	yes	yes	yes	yes	yes	yes	yes	yes	yes	yes	yes	yes	yes	yes	yes	yes	yes	yes	yes	yes	yes	yes	yes	yes	yes	yes	yes	yes	yes	yes	yes	yes	yes	yes	yes	yes	yes	yes	yes	yes	yes	yes	yes	yes	NA	NA	NA	NA	NA	NA	NA	NA	NA	NA	NA	NA	NA	NA	NA	NA	NA	NA	NA	NA	NA	NA	NA	NA	NA	NA	NA	NA	NA	NA	NA	NA	NA	no	yes	yes	yes	no	yes	yes	yes	yes	yes	yes	yes	no	no	no	no	no	no	no	no	no	no	yes
G20500916	ILO	Blood	2019	3.1.1	2	Typhi	>=32	R	4	S	<=2	S	<=0.25	S	<=1	S	4	S	4	S	<=0.5	S	<=1	S	32	S	<=1	S	<=0.25	S	<=0.25	S	>=32	R	<=8	S	>=320	R	<=0.5	S	<=4	S	no	no	yes	no	no	no	no	no	no	no	no	yes	yes	no	no	yes	no	yes	yes	yes	yes	yes	yes	yes	yes	yes	yes	yes	yes	yes	yes	yes	yes	yes	yes	yes	yes	yes	yes	yes	yes	yes	yes	yes	yes	yes	yes	yes	yes	yes	yes	yes	yes	yes	yes	yes	yes	yes	yes	yes	yes	yes	yes	yes	yes	yes	yes	yes	yes	yes	yes	yes	yes	yes	yes	yes	yes	yes	yes	yes	yes	yes	yes	yes	yes	yes	yes	yes	yes	yes	yes	yes	yes	yes	yes	yes	yes	yes	yes	yes	yes	yes	yes	yes	yes	yes	yes	yes	yes	yes	yes	yes	yes	yes	yes	NA	NA	NA	NA	NA	NA	NA	NA	NA	NA	NA	NA	NA	NA	NA	NA	NA	NA	NA	NA	NA	NA	NA	NA	NA	NA	NA	NA	NA	NA	NA	NA	NA	no	yes	yes	yes	no	yes	yes	yes	yes	yes	yes	yes	no	no	no	no	no	no	no	no	no	no	yes
G20500918	ILO	Blood	2019	3.1.1	2	Typhi	>=32	R	4	S	<=2	S	<=0.25	S	<=1	S	4	S	4	S	<=0.5	S	<=1	S	<=16	S	<=1	S	<=0.25	S	<=0.25	S	>=32	R	<=8	S	>=320	R	<=0.5	S	<=4	S	no	no	yes	yes	no	no	yes	no	no	no	no	yes	yes	no	no	yes	no	yes	yes	yes	yes	yes	yes	yes	yes	yes	yes	yes	yes	yes	yes	yes	yes	yes	yes	yes	yes	yes	yes	yes	yes	yes	yes	yes	yes	yes	yes	yes	yes	yes	yes	yes	yes	yes	yes	yes	yes	yes	yes	yes	yes	yes	yes	yes	yes	yes	yes	yes	yes	yes	yes	yes	yes	yes	yes	yes	yes	yes	yes	yes	yes	yes	yes	yes	yes	yes	yes	yes	yes	yes	yes	yes	yes	yes	yes	yes	yes	yes	yes	yes	yes	yes	yes	yes	yes	yes	yes	yes	yes	yes	yes	yes	yes	yes	yes	NA	NA	NA	NA	NA	NA	NA	NA	NA	NA	NA	NA	NA	NA	NA	NA	NA	NA	NA	NA	NA	NA	NA	NA	NA	NA	NA	NA	NA	NA	NA	NA	NA	no	yes	yes	yes	no	yes	yes	yes	yes	yes	yes	yes	no	no	no	no	no	no	no	no	no	no	yes
G20500919	ILO	Blood	2019	3.1.1	2	Typhi	>=32	R	4	S	<=2	S	<=0.25	S	<=1	S	4	S	4	S	<=0.5	S	<=1	S	32	S	<=1	S	<=0.25	S	<=0.25	S	>=32	R	<=8	S	>=320	R	<=0.5	S	<=4	S	no	no	yes	yes	no	no	yes	no	no	no	no	yes	yes	no	no	yes	no	yes	yes	yes	yes	yes	yes	yes	yes	yes	yes	yes	yes	yes	yes	yes	yes	yes	yes	yes	yes	yes	yes	yes	yes	yes	yes	yes	yes	yes	yes	yes	yes	yes	yes	yes	yes	yes	yes	yes	yes	yes	yes	yes	yes	yes	yes	yes	yes	yes	yes	yes	yes	yes	yes	yes	yes	yes	yes	yes	yes	yes	yes	yes	yes	yes	yes	yes	yes	yes	yes	yes	yes	yes	yes	yes	yes	yes	yes	yes	yes	yes	yes	yes	yes	yes	yes	yes	yes	yes	yes	yes	yes	yes	yes	yes	yes	yes	yes	NA	NA	NA	NA	NA	NA	NA	NA	NA	NA	NA	NA	NA	NA	NA	NA	NA	NA	NA	NA	NA	NA	NA	NA	NA	NA	NA	NA	NA	NA	NA	NA	NA	no	yes	yes	yes	no	yes	yes	yes	yes	yes	yes	yes	no	no	no	no	no	no	no	no	no	no	yes
G20500920	ILO	Blood	2019	3.1.1	2	Typhi	>=32	R	4	S	<=2	S	<=0.25	S	<=1	S	4	S	4	S	<=0.5	S	<=1	S	32	S	<=1	S	<=0.25	S	<=0.25	S	>=32	R	<=8	S	>=320	R	<=0.5	S	<=4	S	no	no	yes	yes	no	no	yes	no	no	no	no	yes	yes	no	no	yes	no	yes	yes	yes	yes	yes	yes	yes	yes	yes	yes	yes	yes	yes	yes	yes	yes	yes	yes	yes	yes	yes	yes	yes	yes	yes	yes	yes	yes	yes	yes	yes	yes	yes	yes	yes	yes	yes	yes	yes	yes	yes	yes	yes	yes	yes	yes	yes	yes	yes	yes	yes	yes	yes	yes	yes	yes	yes	yes	yes	yes	yes	yes	yes	yes	yes	yes	yes	yes	yes	yes	yes	yes	yes	yes	yes	yes	yes	yes	yes	yes	yes	yes	yes	yes	yes	yes	yes	yes	yes	yes	yes	yes	yes	yes	yes	yes	yes	yes	NA	NA	NA	NA	NA	NA	NA	NA	NA	NA	NA	NA	NA	NA	NA	NA	NA	NA	NA	NA	NA	NA	NA	NA	NA	NA	NA	NA	NA	NA	NA	NA	NA	no	yes	yes	yes	no	yes	yes	yes	yes	yes	yes	yes	no	no	no	no	no	no	no	no	no	no	yes
G20500921	ILO	Blood	2019	3.1.1	2	Typhi	>=32	R	4	S	<=2	S	<=0.25	S	<=1	S	4	S	4	S	<=0.5	S	<=1	S	32	S	<=1	S	<=0.25	S	<=0.25	S	>=32	R	<=8	S	>=320	R	<=0.5	S	<=4	S	no	no	yes	yes	no	no	yes	no	no	no	no	yes	yes	no	no	yes	no	yes	yes	yes	yes	yes	yes	yes	yes	yes	yes	yes	yes	yes	yes	yes	yes	yes	yes	yes	yes	yes	yes	yes	yes	yes	yes	yes	yes	yes	yes	yes	yes	yes	yes	yes	yes	yes	yes	yes	yes	yes	yes	yes	yes	yes	yes	yes	yes	yes	yes	yes	yes	yes	yes	yes	yes	yes	yes	yes	yes	yes	yes	yes	yes	yes	yes	yes	yes	yes	yes	yes	yes	yes	yes	yes	yes	yes	yes	yes	yes	yes	yes	yes	yes	yes	yes	yes	yes	yes	yes	yes	yes	yes	yes	yes	yes	yes	yes	NA	NA	NA	NA	NA	NA	NA	NA	NA	NA	NA	NA	NA	NA	NA	NA	NA	NA	NA	NA	NA	NA	NA	NA	NA	NA	NA	NA	NA	NA	NA	NA	NA	no	yes	yes	yes	no	yes	yes	yes	yes	yes	yes	yes	no	no	no	no	no	no	no	no	no	no	yes
G20500922	ILO	Blood	2019	3.1.1	2	Typhi	>=32	R	4	S	<=2	S	<=0.25	S	<=1	S	4	S	4	S	<=0.5	S	<=1	S	<=16	S	<=1	S	<=0.25	S	<=0.25	S	>=32	R	<=8	S	>=320	R	<=0.5	S	<=4	S	no	no	yes	yes	no	no	yes	no	no	no	no	yes	yes	no	no	yes	no	yes	yes	yes	yes	yes	yes	yes	yes	yes	yes	yes	yes	yes	yes	yes	yes	yes	yes	yes	yes	yes	yes	yes	yes	yes	yes	yes	yes	yes	yes	yes	yes	yes	yes	yes	yes	yes	yes	yes	yes	yes	yes	yes	yes	yes	yes	yes	yes	yes	yes	yes	yes	yes	yes	yes	yes	yes	yes	yes	yes	yes	yes	yes	yes	yes	yes	yes	yes	yes	yes	yes	yes	yes	yes	yes	yes	yes	yes	yes	yes	yes	yes	yes	yes	yes	yes	yes	yes	yes	yes	yes	yes	yes	yes	yes	yes	yes	yes	NA	NA	NA	NA	NA	NA	NA	NA	NA	NA	NA	NA	NA	NA	NA	NA	NA	NA	NA	NA	NA	NA	NA	NA	NA	NA	NA	NA	NA	NA	NA	NA	NA	no	yes	yes	yes	no	yes	yes	yes	yes	yes	yes	yes	no	no	no	no	no	no	no	no	no	no	yes
G20500923	ILO	Blood	2019	3.1.1	2	Typhi	>=32	R	4	S	<=2	S	<=0.25	S	<=1	S	4	S	4	S	<=0.5	S	<=1	S	32	S	<=1	S	<=0.25	S	<=0.25	S	>=32	R	<=8	S	>=320	R	<=0.5	S	<=4	S	no	no	yes	yes	no	no	yes	no	no	no	no	yes	yes	no	no	yes	no	yes	yes	yes	yes	yes	yes	yes	yes	yes	yes	yes	yes	yes	yes	yes	yes	yes	yes	yes	yes	yes	yes	yes	yes	yes	yes	yes	yes	yes	yes	yes	yes	yes	yes	yes	yes	yes	yes	yes	yes	yes	yes	yes	yes	yes	yes	yes	yes	yes	yes	yes	yes	yes	yes	yes	yes	yes	yes	yes	yes	yes	yes	yes	yes	yes	yes	yes	yes	yes	yes	yes	yes	yes	yes	yes	yes	yes	yes	yes	yes	yes	yes	yes	yes	yes	yes	yes	yes	yes	yes	yes	yes	yes	yes	yes	yes	yes	yes	NA	NA	NA	NA	NA	NA	NA	NA	NA	NA	NA	NA	NA	NA	NA	NA	NA	NA	NA	NA	NA	NA	NA	NA	NA	NA	NA	NA	NA	NA	NA	NA	NA	no	yes	yes	yes	no	yes	yes	yes	yes	yes	yes	yes	no	no	no	no	no	no	no	no	no	no	yes
G20500924	ILO	Blood	2019	3.1.1	2	Typhi	>=32	R	8	S	<=2	S	<=0.25	S	<=1	S	4	S	4	S	<=0.5	S	<=1	S	32	S	<=1	S	<=0.25	S	<=0.25	S	>=32	R	<=8	S	>=320	R	<=0.5	S	<=4	S	no	no	no	yes	yes	no	no	yes	no	no	yes	no	no	yes	no	yes	no	yes	yes	yes	yes	yes	yes	yes	yes	yes	yes	yes	yes	yes	yes	yes	yes	yes	yes	yes	yes	yes	yes	yes	yes	yes	yes	yes	yes	yes	yes	yes	yes	yes	yes	yes	yes	yes	yes	yes	yes	yes	yes	yes	yes	yes	yes	yes	yes	yes	yes	yes	yes	yes	yes	yes	yes	yes	yes	yes	yes	yes	yes	yes	yes	yes	yes	yes	yes	yes	yes	yes	yes	yes	yes	yes	yes	yes	yes	yes	yes	yes	yes	yes	yes	yes	yes	yes	yes	yes	yes	yes	yes	yes	yes	yes	yes	yes	yes	NA	NA	NA	NA	NA	NA	NA	NA	NA	NA	NA	NA	NA	NA	NA	NA	NA	NA	NA	NA	NA	NA	NA	NA	NA	NA	NA	NA	NA	NA	NA	NA	NA	no	yes	yes	yes	no	yes	yes	yes	yes	yes	yes	yes	no	yes	no	no	yes	yes	no	no	no	no	no
G20500925	ILO	Blood	2019	3.1.1	2	Typhi	>=32	R	4	S	<=2	S	<=0.25	S	<=1	S	4	S	4	S	<=0.5	S	<=1	S	32	S	<=1	S	<=0.25	S	<=0.25	S	>=32	R	<=8	S	>=320	R	<=0.5	S	<=4	S	no	no	yes	yes	no	no	yes	no	no	no	no	yes	yes	no	no	yes	no	yes	yes	yes	yes	yes	yes	yes	yes	yes	yes	yes	yes	yes	yes	yes	yes	yes	yes	yes	yes	yes	yes	yes	yes	yes	yes	yes	yes	yes	yes	yes	yes	yes	yes	yes	yes	yes	yes	yes	yes	yes	yes	yes	yes	yes	yes	yes	yes	yes	yes	yes	yes	yes	yes	yes	yes	yes	yes	yes	yes	yes	yes	yes	yes	yes	yes	yes	yes	yes	yes	yes	yes	yes	yes	yes	yes	yes	yes	yes	yes	yes	yes	yes	yes	yes	yes	yes	yes	yes	yes	yes	yes	yes	yes	yes	yes	yes	yes	NA	NA	NA	NA	NA	NA	NA	NA	NA	NA	NA	NA	NA	NA	NA	NA	NA	NA	NA	NA	NA	NA	NA	NA	NA	NA	NA	NA	NA	NA	NA	NA	NA	no	yes	yes	yes	no	yes	yes	yes	yes	yes	yes	yes	no	no	no	no	no	no	no	no	no	no	yes
G20500926	ILO	Blood	2019	3.1.1	2	Typhi	>=32	R	4	S	<=2	S	<=0.25	S	<=1	S	4	S	4	S	<=0.5	S	<=1	S	32	S	<=1	S	<=0.25	S	<=0.25	S	>=32	R	<=8	S	>=320	R	<=0.5	S	<=4	S	no	no	yes	yes	no	no	yes	no	no	no	no	yes	yes	no	no	yes	no	yes	yes	yes	yes	yes	yes	yes	yes	yes	yes	yes	yes	yes	yes	yes	yes	yes	yes	yes	yes	yes	yes	yes	yes	yes	yes	yes	yes	yes	yes	yes	yes	yes	yes	yes	yes	yes	yes	yes	yes	yes	yes	yes	yes	yes	yes	yes	yes	yes	yes	yes	yes	yes	yes	yes	yes	yes	yes	yes	yes	yes	yes	yes	yes	yes	yes	yes	yes	yes	yes	yes	yes	yes	yes	yes	yes	yes	yes	yes	yes	yes	yes	yes	yes	yes	yes	yes	yes	yes	yes	yes	yes	yes	yes	yes	yes	yes	yes	NA	NA	NA	NA	NA	NA	NA	NA	NA	NA	NA	NA	NA	NA	NA	NA	NA	NA	NA	NA	NA	NA	NA	NA	NA	NA	NA	NA	NA	NA	NA	NA	NA	no	yes	yes	yes	no	yes	yes	yes	yes	yes	yes	yes	no	no	no	no	no	no	no	no	no	no	yes
G20500928	ILO	Blood	2019	3.1.1	2	Typhi	>=32	R	8	S	<=2	S	<=0.25	S	<=1	S	4	S	4	S	<=0.5	S	<=1	S	32	S	<=1	S	<=0.25	S	<=0.25	S	>=32	R	<=8	S	>=320	R	<=0.5	S	<=4	S	no	no	yes	yes	no	no	yes	no	no	no	no	yes	yes	no	no	yes	no	yes	yes	yes	yes	yes	yes	yes	yes	yes	yes	yes	yes	yes	yes	yes	yes	yes	yes	yes	yes	yes	yes	yes	yes	yes	yes	yes	yes	yes	yes	yes	yes	yes	yes	yes	yes	yes	yes	yes	yes	yes	yes	yes	yes	yes	yes	yes	yes	yes	yes	yes	yes	yes	yes	yes	yes	yes	yes	yes	yes	yes	yes	yes	yes	yes	yes	yes	yes	yes	yes	yes	yes	yes	yes	yes	yes	yes	yes	yes	yes	yes	yes	yes	yes	yes	yes	yes	yes	yes	yes	yes	yes	yes	yes	yes	yes	yes	yes	NA	NA	NA	NA	NA	NA	NA	NA	NA	NA	NA	NA	NA	NA	NA	NA	NA	NA	NA	NA	NA	NA	NA	NA	NA	NA	NA	NA	NA	NA	NA	NA	NA	no	yes	yes	yes	no	yes	yes	yes	yes	yes	yes	yes	no	no	no	no	no	no	no	no	no	no	yes
G20500929	ILO	Blood	2019	3.1.1	2	Typhi	>=32	R	4	S	<=2	S	<=0.25	S	<=1	S	4	S	4	S	<=0.5	S	<=1	S	32	S	<=1	S	<=0.25	S	<=0.25	S	>=32	R	<=8	S	>=320	R	<=0.5	S	<=4	S	no	no	yes	yes	no	no	yes	no	no	no	no	yes	yes	no	no	yes	no	yes	yes	yes	yes	yes	yes	yes	yes	yes	yes	yes	yes	yes	yes	yes	yes	yes	yes	yes	yes	yes	yes	yes	yes	yes	yes	yes	yes	yes	yes	yes	yes	yes	yes	yes	yes	yes	yes	yes	yes	yes	yes	yes	yes	yes	yes	yes	yes	yes	yes	yes	yes	yes	yes	yes	yes	yes	yes	yes	yes	yes	yes	yes	yes	yes	yes	yes	yes	yes	yes	yes	yes	yes	yes	yes	yes	yes	yes	yes	yes	yes	yes	yes	yes	yes	yes	yes	yes	yes	yes	yes	yes	yes	yes	yes	yes	yes	yes	NA	NA	NA	NA	NA	NA	NA	NA	NA	NA	NA	NA	NA	NA	NA	NA	NA	NA	NA	NA	NA	NA	NA	NA	NA	NA	NA	NA	NA	NA	NA	NA	NA	no	yes	yes	yes	no	yes	yes	yes	yes	yes	yes	yes	no	no	no	no	no	no	no	no	no	no	yes
G20500930	ILO	Blood	2019	3.1.1	2	Typhi	>=32	R	4	S	<=2	S	<=0.25	S	<=1	S	4	S	4	S	<=0.5	S	<=1	S	32	S	<=1	S	<=0.25	S	<=0.25	S	>=32	R	<=8	S	>=320	R	<=0.5	S	<=4	S	no	no	yes	yes	no	no	yes	no	no	no	no	yes	yes	no	no	yes	no	yes	yes	yes	yes	yes	yes	yes	yes	yes	yes	yes	yes	yes	yes	yes	yes	yes	yes	yes	yes	yes	yes	yes	yes	yes	yes	yes	yes	yes	yes	yes	yes	yes	yes	yes	yes	yes	yes	yes	yes	yes	yes	yes	yes	yes	yes	yes	yes	yes	yes	yes	yes	yes	yes	yes	yes	yes	yes	yes	yes	yes	yes	yes	yes	yes	yes	yes	yes	yes	yes	yes	yes	yes	yes	yes	yes	yes	yes	yes	yes	yes	yes	yes	yes	yes	yes	yes	yes	yes	yes	yes	yes	yes	yes	yes	yes	yes	yes	NA	NA	NA	NA	NA	NA	NA	NA	NA	NA	NA	NA	NA	NA	NA	NA	NA	NA	NA	NA	NA	NA	NA	NA	NA	NA	NA	NA	NA	NA	NA	NA	NA	no	yes	yes	yes	no	yes	yes	yes	yes	yes	yes	yes	no	no	no	no	no	no	no	no	no	no	yes
G20500932	ILO	Blood	2019	3.1.1	2	Typhi	>=32	R	4	S	<=2	S	<=0.25	S	<=1	S	4	S	4	S	<=0.5	S	<=1	S	32	S	<=1	S	<=0.25	S	<=0.25	S	>=32	R	<=8	S	>=320	R	<=0.5	S	<=4	S	no	no	yes	no	no	no	no	no	no	no	no	no	yes	no	no	yes	no	yes	yes	yes	yes	yes	yes	yes	yes	yes	yes	yes	yes	yes	yes	yes	yes	yes	yes	yes	yes	yes	yes	yes	yes	yes	yes	yes	yes	yes	yes	yes	yes	yes	yes	yes	yes	yes	yes	yes	yes	yes	yes	yes	yes	yes	yes	yes	yes	yes	yes	yes	yes	yes	yes	yes	yes	yes	yes	yes	yes	yes	yes	yes	yes	yes	yes	yes	yes	yes	yes	yes	yes	yes	yes	yes	yes	yes	yes	yes	yes	yes	yes	yes	yes	yes	yes	yes	yes	yes	yes	yes	yes	yes	yes	yes	yes	yes	yes	NA	NA	NA	NA	NA	NA	NA	NA	NA	NA	NA	NA	NA	NA	NA	NA	NA	NA	NA	NA	NA	NA	NA	NA	NA	NA	NA	NA	NA	NA	NA	NA	NA	no	yes	yes	yes	no	yes	yes	yes	yes	yes	yes	yes	no	no	no	no	no	no	no	no	no	no	yes
G20500934	ILO	Blood	2019	3.1.1	2	Typhi	>=32	R	4	S	<=2	S	1	R	<=1	S	4	S	4	S	<=0.5	S	<=1	S	32	S	<=1	S	<=0.25	S	<=0.25	S	>=32	R	<=8	S	>=320	R	<=0.5	S	<=4	S	no	no	yes	yes	no	no	yes	no	no	no	no	yes	yes	no	no	yes	no	yes	yes	yes	yes	yes	yes	yes	yes	yes	yes	yes	yes	yes	yes	yes	yes	yes	yes	yes	yes	yes	yes	yes	yes	yes	yes	yes	yes	yes	yes	yes	yes	yes	yes	yes	yes	yes	yes	yes	yes	yes	yes	yes	yes	yes	yes	yes	yes	yes	yes	yes	yes	yes	yes	yes	yes	yes	yes	yes	yes	yes	yes	yes	yes	yes	yes	yes	yes	yes	yes	yes	yes	yes	yes	yes	yes	yes	yes	yes	yes	yes	yes	yes	yes	yes	yes	yes	yes	yes	yes	yes	yes	yes	yes	yes	yes	yes	yes	NA	NA	NA	NA	NA	NA	NA	NA	NA	NA	NA	NA	NA	NA	NA	NA	NA	NA	NA	NA	NA	NA	NA	NA	NA	NA	NA	NA	NA	NA	NA	NA	NA	no	yes	yes	yes	no	yes	yes	yes	yes	yes	yes	yes	no	no	no	no	no	no	no	no	no	no	yes
G20500935	ILO	Blood	2019	3.1.1	2	Typhi	>=32	R	8	S	<=2	S	<=0.25	S	<=1	S	4	S	4	S	<=0.5	S	<=1	S	<=16	S	<=1	S	<=0.25	S	<=0.25	S	>=32	R	<=8	S	>=320	R	<=0.5	S	<=4	S	no	no	yes	yes	no	no	yes	no	no	no	no	yes	yes	no	no	yes	no	yes	yes	yes	yes	yes	yes	yes	yes	yes	yes	yes	yes	yes	yes	yes	yes	yes	yes	yes	yes	yes	yes	yes	yes	yes	yes	yes	yes	yes	yes	yes	yes	yes	yes	yes	yes	yes	yes	yes	yes	yes	yes	yes	yes	yes	yes	yes	yes	yes	yes	yes	yes	yes	yes	yes	yes	yes	yes	yes	yes	yes	yes	yes	yes	yes	yes	yes	yes	yes	yes	yes	yes	yes	yes	yes	yes	yes	yes	yes	yes	yes	yes	yes	yes	yes	yes	yes	yes	yes	yes	yes	yes	yes	yes	yes	yes	yes	yes	NA	NA	NA	NA	NA	NA	NA	NA	NA	NA	NA	NA	NA	NA	NA	NA	NA	NA	NA	NA	NA	NA	NA	NA	NA	NA	NA	NA	NA	NA	NA	NA	NA	no	yes	yes	yes	no	yes	yes	yes	yes	yes	yes	yes	no	no	no	no	no	no	no	no	no	no	yes
G20500936	ILO	Blood	2019	3.1.1	2	Typhi	>=32	R	4	S	<=2	S	<=0.25	S	<=1	S	4	S	4	S	<=0.5	S	<=1	S	<=16	S	<=1	S	<=0.25	S	<=0.25	S	>=32	R	<=8	S	>=320	R	<=0.5	S	<=4	S	no	no	yes	yes	no	no	yes	no	no	no	no	yes	yes	no	no	yes	no	yes	yes	yes	yes	yes	yes	yes	yes	yes	yes	yes	yes	yes	yes	yes	yes	yes	yes	yes	yes	yes	yes	yes	yes	yes	yes	yes	yes	yes	yes	yes	yes	yes	yes	yes	yes	yes	yes	yes	yes	yes	yes	yes	yes	yes	yes	yes	yes	yes	yes	yes	yes	yes	yes	yes	yes	yes	yes	yes	yes	yes	yes	yes	yes	yes	yes	yes	yes	yes	yes	yes	yes	yes	yes	yes	yes	yes	yes	yes	yes	yes	yes	yes	yes	yes	yes	yes	yes	yes	yes	yes	yes	yes	yes	yes	yes	yes	yes	NA	NA	NA	NA	NA	NA	NA	NA	NA	NA	NA	NA	NA	NA	NA	NA	NA	NA	NA	NA	NA	NA	NA	NA	NA	NA	NA	NA	NA	NA	NA	NA	NA	no	yes	yes	yes	no	yes	yes	yes	yes	yes	yes	yes	no	no	no	no	no	no	no	no	no	no	yes
G20500939	LUT	Cerebrospinal Fluid	2019	3.1.1	2	Typhi	>=32	R	8	S	<=2	S	<=0.25	S	<=1	S	4	S	4	S	<=0.5	S	<=1	S	128	R	<=1	S	<=0.25	S	<=0.25	S	>=32	R	<=8	S	>=320	R	<=0.5	S	<=4	S	no	no	yes	yes	no	no	yes	no	no	no	no	yes	yes	no	no	yes	no	yes	yes	yes	yes	yes	yes	yes	yes	yes	yes	yes	yes	yes	yes	yes	yes	yes	yes	yes	yes	yes	yes	yes	yes	yes	yes	yes	yes	yes	yes	yes	yes	yes	yes	yes	yes	yes	yes	yes	yes	yes	yes	yes	yes	yes	yes	yes	yes	yes	yes	yes	yes	yes	yes	yes	yes	yes	yes	yes	yes	yes	yes	yes	yes	yes	yes	yes	yes	yes	yes	yes	yes	yes	yes	yes	yes	yes	yes	yes	yes	yes	yes	yes	yes	yes	yes	yes	yes	yes	yes	yes	yes	yes	yes	yes	yes	yes	yes	NA	NA	NA	NA	NA	NA	NA	NA	NA	NA	NA	NA	NA	NA	NA	NA	NA	NA	NA	NA	NA	NA	NA	NA	NA	NA	NA	NA	NA	NA	NA	NA	NA	no	yes	yes	yes	no	yes	yes	yes	yes	yes	yes	yes	no	no	no	no	no	no	no	no	no	no	yes
G20500940	LUT	Cerebrospinal Fluid	2019	3.1.1	2	Typhi	>=32	R	8	S	<=2	S	<=0.25	S	<=1	S	4	S	4	S	<=0.5	S	<=1	S	128	R	<=1	S	<=0.25	S	<=0.25	S	>=32	R	<=8	S	>=320	R	<=0.5	S	<=4	S	no	no	yes	no	no	no	no	no	no	no	no	yes	yes	no	no	yes	no	yes	yes	yes	yes	yes	yes	yes	yes	yes	yes	yes	yes	yes	yes	yes	yes	yes	yes	yes	yes	yes	yes	yes	yes	yes	yes	yes	yes	yes	yes	yes	yes	yes	yes	yes	yes	yes	yes	yes	yes	yes	yes	yes	yes	yes	yes	yes	yes	yes	yes	yes	yes	yes	yes	yes	yes	yes	yes	yes	yes	yes	yes	yes	yes	yes	yes	yes	yes	yes	yes	yes	yes	yes	yes	yes	yes	yes	yes	yes	yes	yes	yes	yes	yes	yes	yes	yes	yes	yes	yes	yes	yes	yes	yes	yes	yes	yes	yes	NA	NA	NA	NA	NA	NA	NA	NA	NA	NA	NA	NA	NA	NA	NA	NA	NA	NA	NA	NA	NA	NA	NA	NA	NA	NA	NA	NA	NA	NA	NA	NA	NA	no	yes	yes	yes	no	yes	yes	yes	yes	yes	yes	yes	no	no	no	no	no	no	no	no	no	no	yes
G18501054	UCH	Blood	2016-2018	NA	2063	Chester	<=2	S	<=2	S	<=2	S	1	R	<=1	<=1	4	S	4	S	<=0.5	S	<=1	S	<=16	S	<=1	S	<=0.25	S	<=0.25	S	4	S	<=8	S	<=20	S	1	S	<=4	S	no	no	no	no	no	no	no	no	no	no	no	no	no	no	no	no	yes	yes	yes	yes	yes	yes	yes	yes	yes	yes	yes	yes	yes	yes	yes	yes	yes	yes	yes	yes	yes	yes	yes	yes	yes	yes	yes	yes	yes	yes	yes	yes	yes	yes	yes	yes	yes	no	yes	yes	yes	yes	yes	yes	yes	yes	yes	yes	yes	yes	yes	yes	yes	yes	yes	yes	yes	yes	yes	yes	yes	yes	yes	yes	yes	yes	yes	yes	yes	yes	yes	yes	yes	yes	yes	yes	yes	yes	yes	yes	yes	yes	yes	yes	yes	yes	yes	no	yes	yes	no	no	no	no	no	no	no	no	no	yes	yes	yes	no	no	no	no	no	no	no	yes	no	no	no	no	no	no	no	yes	yes	no	yes	yes	yes	yes	no	no	no	yes	yes	no	no	yes	no	no	no	yes	yes	no	yes	no	no	yes	no	no	yes	no	no	no	no	no	no	no	no	no	no
G18503202	UCH	Blood	2016-2018	NA	8956	Rissen	<=2	S	<=2	S	<=2	S	<=0.25	S	<=1	S	4	S	4	S	<=0.5	S	<=1	S	<=16	S	<=1	S	<=0.25	S	<=0.25	S	4	S	<=8	S	<=20	S	1	S	<=4	S	no	no	no	no	no	no	no	no	no	no	no	no	no	no	no	no	yes	yes	yes	yes	yes	yes	yes	no	no	no	yes	yes	yes	yes	yes	yes	yes	yes	yes	yes	yes	yes	yes	yes	yes	yes	yes	yes	yes	yes	yes	yes	yes	yes	yes	yes	yes	yes	yes	yes	yes	yes	yes	yes	yes	yes	yes	yes	yes	yes	yes	yes	yes	yes	yes	yes	yes	yes	yes	yes	yes	yes	yes	yes	yes	yes	yes	yes	yes	yes	yes	yes	yes	yes	yes	yes	yes	yes	yes	yes	yes	yes	yes	yes	yes	yes	yes	no	yes	yes	no	no	no	no	no	no	no	no	no	yes	yes	yes	no	no	yes	yes	yes	yes	yes	yes	no	no	no	no	no	no	no	yes	no	no	yes	yes	no	yes	no	no	no	yes	yes	yes	yes	yes	no	no	no	yes	no	yes	no	no	yes	no	no	no	no	no	no	no	no	no	no	no	no	no	no
G18503203	UCH	Blood	2016-2018	NA	8956	Rissen	<=2	S	<=2	S	<=2	S	<=0.25	S	<=1	S	4	S	4	S	<=0.5	S	<=1	S	32	S	<=1	S	<=0.25	S	<=0.25	S	4	S	<=8	S	<=20	S	<=0.5	S	<=4	S	no	no	no	no	no	no	no	no	no	no	no	no	no	no	no	no	yes	yes	yes	yes	yes	yes	yes	no	no	no	yes	yes	yes	yes	yes	yes	yes	yes	yes	yes	yes	yes	yes	yes	yes	yes	yes	yes	yes	yes	yes	yes	yes	yes	yes	yes	yes	yes	yes	yes	yes	yes	yes	yes	yes	yes	yes	yes	yes	yes	yes	yes	yes	yes	yes	yes	yes	yes	yes	yes	yes	yes	yes	yes	yes	yes	yes	yes	yes	yes	yes	yes	yes	yes	yes	yes	yes	yes	yes	yes	yes	yes	yes	yes	yes	yes	yes	no	yes	yes	no	no	no	no	no	no	no	no	no	yes	yes	yes	no	no	yes	yes	yes	yes	yes	yes	no	no	no	no	no	no	no	yes	no	no	yes	yes	no	yes	no	no	no	yes	yes	yes	yes	yes	no	no	no	yes	no	no	no	no	yes	yes	no	no	no	no	no	no	no	no	no	no	no	no	no
G18584053	OAU	Blood	2018	NA	313	Typhimurium	>=32	R	4	S	<=2	S	<=0.25	S	<=1	S	4	S	4	S	<=0.5	S	<=1	S	64	I	<=1	S	<=0.25	S	<=0.25	S	>=32	R	<=8	S	>=320	R	<=0.5	S	<=4	S	yes	yes	yes	yes	yes	yes	no	no	no	no	yes	yes	no	no	no	no	no	yes	yes	yes	yes	yes	yes	no	no	no	yes	yes	yes	yes	yes	yes	yes	yes	yes	yes	yes	yes	yes	yes	yes	yes	yes	yes	yes	yes	yes	yes	yes	yes	yes	yes	yes	yes	yes	yes	yes	yes	yes	yes	yes	yes	yes	yes	yes	yes	yes	yes	yes	yes	yes	yes	yes	yes	yes	yes	yes	yes	yes	yes	yes	yes	yes	yes	yes	yes	yes	yes	yes	yes	yes	yes	yes	yes	yes	yes	yes	yes	yes	yes	yes	yes	yes	yes	yes	yes	no	no	no	no	no	no	no	no	no	yes	yes	yes	yes	yes	yes	yes	yes	no	yes	yes	yes	yes	yes	yes	no	yes	no	yes	yes	yes	yes	yes	yes	yes	yes	yes	no	yes	yes	yes	no	yes	yes	yes	yes	yes	yes	yes	yes	no	no	yes	no	yes	yes	no	yes	yes	no	no	no	yes	no	no	no
G18654002	UCH	Blood	2017	NA	11	Enteritidis	>=32	R	16	I	<=2	S	<=0.25	S	<=1	S	4	S	4	S	<=0.5	S	<=1	S	32	S	<=1	S	<=0.25	S	<=0.25	S	<=2	S	<=8	S	>=320	R	<=0.5	S	<=4	S	no	yes	yes	yes	yes	no	no	no	yes	no	yes	yes	no	yes	no	no	no	yes	yes	yes	yes	yes	yes	no	no	no	yes	yes	yes	yes	yes	yes	yes	no	yes	yes	yes	yes	yes	yes	yes	yes	yes	yes	yes	yes	yes	yes	yes	yes	yes	yes	yes	yes	yes	yes	yes	yes	yes	yes	yes	yes	yes	yes	yes	yes	yes	yes	yes	yes	yes	yes	yes	yes	yes	yes	yes	yes	yes	yes	yes	yes	yes	yes	yes	yes	yes	yes	yes	yes	yes	yes	yes	yes	yes	yes	yes	yes	yes	yes	yes	yes	yes	yes	yes	yes	no	no	no	no	no	no	no	no	no	yes	yes	yes	no	no	yes	yes	yes	yes	yes	yes	no	no	no	no	yes	no	no	no	no	yes	yes	yes	yes	yes	yes	yes	yes	yes	yes	no	no	yes	no	no	no	yes	no	no	no	no	no	yes	no	no	no	no	no	no	no	no	yes	yes	no	no	no
G18654019	UCH	Blood	2017	NA	11	Enteritidis	>=32	R	16	I	<=2	S	<=0.25	S	<=1	S	4	S	4	S	<=0.5	S	<=1	S	32	S	<=1	S	<=0.25	S	<=0.25	S	<=2	S	<=8	S	>=320	R	<=0.5	S	<=4	S	no	yes	yes	yes	yes	no	no	no	yes	no	yes	yes	no	yes	no	no	no	yes	yes	yes	yes	yes	yes	no	no	no	yes	yes	yes	yes	yes	yes	yes	no	yes	yes	yes	yes	yes	yes	yes	yes	yes	yes	yes	yes	yes	yes	yes	yes	yes	yes	yes	yes	yes	yes	yes	yes	yes	yes	yes	yes	yes	yes	yes	yes	yes	yes	yes	yes	yes	yes	yes	yes	yes	yes	yes	yes	yes	yes	yes	yes	yes	yes	yes	yes	yes	yes	yes	yes	yes	yes	yes	yes	yes	yes	yes	yes	yes	yes	yes	yes	yes	yes	yes	yes	no	no	no	no	no	no	no	no	no	yes	yes	yes	no	no	yes	yes	yes	yes	yes	yes	no	no	no	no	yes	no	no	no	no	yes	yes	yes	yes	yes	yes	yes	no	yes	yes	no	no	yes	yes	yes	no	yes	no	no	yes	no	no	yes	no	yes	yes	no	no	no	no	no	yes	yes	no	no	no
G20500038	UCH	Blood	2016-2018	NA	2010	Durham	<=2	S	<=2	S	<=2	S	<=0.25	S	<=1	S	4	S	4	S	<=0.5	S	<=1	S	<=16	S	<=1	S	<=0.25	S	<=0.25	S	<=2	S	<=8	S	<=20	S	<=0.5	S	<=4	S	no	no	no	no	no	no	no	no	no	no	no	no	no	no	no	no	yes	yes	yes	yes	yes	yes	yes	no	no	no	yes	yes	yes	yes	yes	yes	yes	no	yes	yes	yes	yes	yes	yes	yes	yes	yes	yes	yes	yes	yes	yes	yes	yes	yes	yes	yes	yes	yes	yes	yes	yes	yes	yes	yes	yes	yes	yes	yes	yes	yes	yes	yes	yes	yes	yes	yes	yes	yes	yes	yes	yes	yes	yes	yes	yes	yes	yes	yes	yes	yes	yes	yes	yes	yes	yes	yes	yes	yes	yes	yes	yes	yes	yes	yes	yes	yes	yes	yes	yes	no	no	no	no	no	no	no	no	no	yes	yes	yes	no	no	yes	yes	yes	yes	yes	yes	no	no	no	no	yes	no	no	no	no	yes	yes	yes	yes	yes	yes	yes	yes	yes	yes	no	no	yes	yes	yes	no	yes	no	yes	yes	no	no	yes	no	yes	yes	no	no	no	no	no	no	no	no	no	no
G20500039	UCH	Blood	2016-2018	NA	2010	Durham	<=2	S	<=2	S	<=2	S	<=0.25	S	<=1	S	2	S	2	S	<=0.5	S	<=1	S	32	S	<=1	S	<=0.25	S	<=0.25	S	<=2	S	<=8	S	<=20	S	<=0.5	S	<=4	S	no	no	no	no	no	no	no	no	no	no	no	no	no	no	no	no	yes	yes	yes	yes	yes	yes	yes	no	no	no	yes	yes	yes	yes	yes	yes	yes	no	yes	yes	yes	yes	yes	yes	yes	yes	yes	yes	yes	yes	yes	yes	yes	yes	yes	yes	yes	yes	yes	yes	yes	yes	yes	yes	yes	yes	yes	yes	yes	yes	yes	yes	yes	yes	yes	yes	yes	yes	yes	yes	yes	yes	yes	yes	yes	yes	yes	yes	yes	yes	yes	yes	yes	yes	yes	yes	yes	yes	yes	yes	yes	yes	yes	yes	yes	yes	yes	yes	yes	yes	no	no	no	no	no	no	no	no	no	yes	yes	yes	no	no	yes	yes	yes	yes	yes	yes	no	no	no	no	yes	no	no	no	no	yes	yes	yes	yes	yes	yes	yes	yes	yes	yes	no	no	yes	no	yes	no	yes	no	yes	yes	no	no	yes	no	yes	yes	no	no	no	no	no	no	no	no	no	no
G20500569	OAU	Blood	2020	NA	11	Enteritidis	>=32	R	8	S	<=2	S	<=0.25	S	<=1	S	4	S	4	S	<=0.5	S	<=1	S	<=16	S	<=1	S	<=0.25	S	<=0.25	S	<=2	S	<=8	S	>=320	R	1	S	<=4	S	no	yes	yes	yes	yes	no	no	no	yes	no	yes	yes	no	yes	no	no	no	yes	yes	yes	yes	yes	yes	no	no	no	yes	yes	yes	yes	yes	yes	yes	no	yes	yes	yes	yes	yes	yes	yes	yes	yes	yes	yes	yes	yes	yes	yes	yes	yes	yes	yes	yes	yes	yes	yes	yes	yes	yes	yes	yes	yes	yes	yes	yes	yes	yes	yes	yes	yes	yes	yes	yes	yes	yes	yes	yes	yes	yes	yes	yes	yes	yes	yes	yes	yes	yes	yes	yes	yes	yes	yes	yes	yes	yes	yes	yes	yes	yes	yes	yes	yes	yes	yes	yes	no	no	no	no	no	no	no	no	no	yes	yes	yes	no	no	yes	yes	yes	yes	yes	yes	no	no	no	no	yes	no	no	no	no	yes	yes	yes	yes	yes	yes	yes	yes	yes	yes	no	no	yes	no	no	no	yes	no	no	no	no	no	yes	no	no	no	no	no	no	no	no	yes	yes	no	no	no
G20500570	BUT	Blood	2019	NA	603	Infantis	<=2	S	<=2	S	<=2	S	<=0.25	S	<=1	S	4	S	4	S	<=0.5	S	<=1	S	<=16	S	<=1	S	<=0.25	S	<=0.25	S	<=2	S	<=8	S	<=20	S	<=0.5	S	<=4	S	no	no	no	no	no	no	no	no	no	no	no	no	no	no	no	no	yes	yes	yes	yes	yes	yes	yes	no	no	no	yes	yes	yes	yes	yes	yes	yes	no	yes	yes	yes	yes	yes	yes	yes	yes	yes	yes	yes	yes	yes	yes	yes	yes	yes	yes	yes	yes	yes	yes	yes	yes	yes	yes	yes	yes	yes	yes	yes	yes	yes	yes	yes	yes	yes	yes	yes	yes	yes	yes	yes	yes	yes	yes	yes	yes	yes	yes	yes	yes	yes	yes	yes	yes	yes	yes	yes	yes	yes	yes	yes	yes	yes	yes	yes	yes	yes	yes	yes	yes	no	no	no	no	no	no	no	no	no	yes	yes	yes	no	no	yes	yes	yes	yes	yes	yes	no	no	no	no	yes	no	no	no	no	yes	yes	yes	yes	yes	yes	yes	yes	yes	yes	no	no	yes	yes	yes	no	yes	no	yes	yes	no	no	yes	yes	yes	yes	no	no	no	no	no	no	no	no	no	no
G20500917	ILO	Blood	2019	NA	11	Enteritidis	>=32	R	16	I	<=2	S	<=0.25	S	<=1	S	8	S	8	I	<=0.5	S	<=1	S	<=16	S	<=1	S	1	S	<=0.25	S	>=32	R	<=8	S	>=320	R	<=0.5	S	<=4	S	no	yes	no	yes	yes	no	no	no	yes	no	yes	yes	no	yes	yes	no	no	yes	yes	yes	yes	yes	yes	no	no	no	yes	yes	yes	yes	yes	yes	yes	no	yes	yes	yes	yes	yes	yes	yes	yes	yes	yes	yes	yes	yes	yes	yes	yes	yes	yes	yes	yes	yes	yes	yes	yes	yes	yes	yes	yes	yes	yes	yes	yes	yes	yes	yes	yes	yes	yes	yes	yes	yes	yes	yes	yes	yes	yes	yes	yes	yes	yes	yes	yes	yes	yes	yes	yes	yes	yes	yes	yes	yes	yes	yes	yes	yes	yes	yes	yes	yes	no	yes	yes	no	no	no	no	no	no	no	no	no	yes	yes	yes	no	no	yes	yes	yes	yes	yes	yes	no	no	no	no	yes	no	no	no	no	yes	yes	yes	yes	yes	yes	yes	yes	yes	yes	no	no	yes	yes	no	no	yes	no	yes	yes	no	no	yes	no	yes	yes	no	no	no	no	no	yes	yes	no	no	no
G20500931	ILO	Blood	2019	NA	11	Enteritidis	>=32	R	16	I	<=2	S	<=0.25	S	<=1	S	8	S	8	I	<=0.5	S	<=1	S	<=16	S	<=1	S	1	S	<=0.25	S	>=32	R	<=8	S	>=320	R	<=0.5	S	<=4	S	no	yes	no	yes	yes	no	no	no	yes	no	yes	yes	no	yes	yes	no	no	yes	no	yes	yes	yes	yes	yes	yes	yes	yes	yes	yes	yes	yes	yes	yes	yes	yes	yes	yes	yes	yes	yes	yes	yes	yes	yes	yes	yes	yes	yes	yes	yes	yes	yes	yes	yes	yes	yes	yes	yes	yes	yes	yes	yes	yes	yes	yes	yes	yes	yes	yes	yes	yes	yes	yes	yes	yes	yes	yes	yes	yes	yes	yes	yes	yes	yes	yes	yes	yes	yes	yes	yes	yes	yes	yes	yes	yes	yes	yes	yes	yes	yes	yes	yes	yes	no	yes	yes	no	no	no	no	no	no	no	no	no	yes	yes	yes	no	no	no	no	no	no	no	yes	no	no	no	no	no	no	no	yes	yes	no	yes	yes	yes	yes	no	no	no	yes	yes	no	no	yes	yes	yes	no	yes	no	yes	yes	no	no	yes	no	yes	yes	no	no	no	no	no	yes	yes	no	no	no
G20500933	ILO	Blood	2019	NA	11	Enteritidis	>=32	R	16	I	<=2	S	<=0.25	S	<=1	S	8	S	8	I	<=0.5	S	<=1	S	<=16	S	<=1	S	1	S	<=0.25	S	>=32	R	<=8	S	>=320	R	<=0.5	S	<=4	S	no	yes	no	yes	yes	no	no	no	yes	no	yes	yes	no	yes	yes	no	no	yes	no	yes	yes	yes	yes	yes	yes	yes	yes	yes	yes	yes	yes	yes	yes	yes	yes	yes	yes	yes	yes	yes	yes	yes	yes	yes	yes	yes	yes	yes	yes	yes	yes	yes	yes	yes	yes	yes	yes	yes	yes	yes	yes	yes	yes	yes	yes	yes	yes	yes	yes	yes	yes	yes	yes	yes	yes	yes	yes	yes	yes	yes	yes	yes	yes	yes	yes	yes	yes	yes	yes	yes	yes	yes	yes	yes	yes	yes	yes	yes	yes	yes	yes	yes	yes	no	yes	yes	no	no	no	no	no	no	no	no	no	yes	yes	yes	no	no	no	no	no	no	no	yes	no	no	no	no	no	no	no	yes	yes	no	yes	yes	yes	yes	no	no	no	yes	yes	no	no	yes	yes	no	no	yes	no	yes	yes	no	no	yes	yes	yes	yes	no	no	no	no	no	yes	yes	no	no	no
G20500938	LUT	Cerebrospinal Fluid	2019	NA	8957	Adabraka	<=2	S	<=2	S	<=2	S	<=0.25	S	<=1	S	8	S	8	I	<=0.5	S	<=1	S	32	S	<=1	S	<=0.25	S	<=0.25	S	4	S	<=8	S	<=20	S	<=0.5	S	<=4	S	no	no	no	no	no	no	no	no	no	no	no	no	no	no	no	no	yes	yes	yes	yes	yes	yes	yes	no	no	no	yes	yes	yes	yes	yes	yes	yes	yes	yes	yes	yes	yes	yes	yes	yes	yes	yes	yes	yes	yes	yes	yes	yes	yes	yes	yes	yes	yes	yes	yes	yes	yes	yes	yes	yes	yes	yes	yes	yes	yes	yes	yes	yes	yes	yes	yes	yes	no	yes	yes	yes	yes	yes	yes	yes	yes	yes	yes	yes	yes	yes	yes	yes	yes	yes	yes	yes	yes	yes	yes	yes	yes	yes	yes	yes	yes	yes	yes	no	yes	no	no	no	no	no	no	no	no	no	yes	yes	yes	no	no	yes	yes	yes	no	yes	yes	no	no	no	no	yes	no	yes	yes	yes	no	no	yes	yes	yes	no	no	no	yes	yes	yes	no	yes	yes	no	no	yes	no	no	yes	no	no	yes	no	yes	no	no	no	no	no	no	no	no	no	no	no
G20501737	ILO	Blood	2020	NA	10	Dublin	<=2	S	<=2	S	<=2	S	<=0.25	S	<=1	S	8	S	8	I	<=0.5	S	<=1	S	64	I	<=1	S	0.5	S	<=0.25	S	8	S	<=8	S	<=20	S	1	S	<=4	S	no	no	no	no	no	no	no	no	no	no	no	no	no	no	no	no	no	yes	yes	yes	yes	yes	yes	no	no	no	yes	yes	yes	yes	yes	yes	yes	yes	yes	yes	yes	yes	yes	yes	yes	yes	yes	yes	yes	yes	yes	yes	yes	yes	yes	yes	yes	yes	yes	yes	yes	yes	yes	yes	yes	yes	yes	yes	yes	yes	yes	yes	yes	yes	yes	yes	yes	yes	yes	yes	yes	yes	yes	yes	yes	yes	yes	yes	yes	yes	yes	yes	yes	yes	yes	yes	yes	yes	yes	yes	yes	yes	yes	yes	yes	yes	yes	no	yes	yes	no	no	no	no	no	no	no	no	no	yes	yes	yes	no	no	no	no	no	no	no	yes	no	no	no	no	yes	no	no	yes	yes	yes	yes	yes	yes	yes	no	no	no	yes	yes	no	no	yes	no	no	no	yes	yes	yes	yes	no	no	yes	no	yes	yes	no	no	yes	no	no	no	no	yes	yes	no
G20501738	UCH	Blood	2020	NA	11	Enteritidis	>=32	R	8	S	<=2	S	<=0.25	S	<=1	S	4	S	4	S	<=0.5	S	<=1	S	<=16	S	<=1	S	<=0.25	S	<=0.25	S	>=32	R	<=8	S	>=320	R	1	S	<=4	S	no	yes	yes	yes	yes	no	no	no	yes	no	yes	yes	no	yes	yes	no	no	yes	yes	yes	yes	yes	yes	no	no	no	yes	yes	yes	yes	yes	yes	yes	yes	yes	yes	no	yes	yes	yes	yes	yes	yes	yes	yes	yes	yes	yes	yes	yes	yes	yes	yes	yes	yes	yes	yes	yes	yes	yes	yes	yes	yes	yes	yes	yes	yes	yes	yes	yes	yes	yes	yes	yes	yes	yes	yes	yes	yes	yes	yes	yes	yes	yes	yes	yes	yes	yes	yes	yes	yes	yes	yes	yes	yes	yes	yes	yes	yes	yes	yes	yes	no	no	yes	yes	no	no	no	no	no	no	no	no	no	no	yes	yes	no	yes	yes	yes	no	yes	yes	yes	no	no	no	no	no	no	no	yes	yes	yes	yes	yes	yes	yes	yes	yes	yes	yes	yes	no	no	yes	yes	yes	no	yes	no	yes	yes	no	no	yes	yes	yes	yes	no	no	no	no	no	yes	yes	no	no	no
G20501746	LUT	Blood	2020	NA	2222	Telelkebir	<=2	S	16	I	<=2	S	1	R	<=1	S	8	S	8	I	1	S	<=1	S	32	S	<=1	S	<=0.25	S	<=0.25	S	>=32	R	<=8	S	<=20	S	<=0.5	S	<=4	S	no	no	no	no	no	no	no	no	no	yes	no	no	no	no	no	no	yes	yes	yes	yes	yes	yes	yes	yes	yes	yes	yes	yes	yes	yes	yes	yes	yes	yes	yes	yes	yes	yes	yes	yes	yes	yes	yes	yes	yes	yes	yes	yes	yes	yes	yes	yes	yes	yes	yes	yes	yes	yes	yes	yes	yes	yes	yes	yes	yes	yes	yes	yes	yes	yes	yes	yes	yes	yes	yes	yes	yes	yes	yes	yes	yes	yes	yes	yes	yes	yes	yes	yes	yes	yes	yes	yes	yes	yes	yes	yes	yes	yes	yes	yes	yes	yes	yes	no	yes	yes	no	no	no	no	no	no	no	no	no	yes	yes	yes	no	no	no	no	no	no	no	yes	no	no	no	no	no	no	no	yes	yes	no	yes	yes	no	yes	no	no	no	yes	yes	no	no	yes	no	no	no	yes	no	yes	no	no	no	yes	no	no	no	no	no	no	no	no	no	no	no	no	no

### Sheet: Supplementary Table 3
id	ST	Genotype	Sentinel.Site.Code	Specimen.type	G20500932	G20500940	G20500916	G18503201	G18503204	G18584134	G20500939	G18584213	G20500935	G20500930	G18654005	G18654004	G20500572	G20500919	G18654018	G18654016	G20500040	G18654001	G18654006	G20500934	G18584212	G18654015	G20500925	G20500915	G20500926	G18654003	G20500923	G18503205	G18654020	G20500914	G20500918	G18584215	G20500921	G18584151	G20500929	G20500936	G18654007	G20500034	G20500928	G20500037	G20500568	G20500924	G18654011	G20500920	G20500922	G20500571	NC_003198.1
G18503201	1	4.1	UCH	Blood	406	412	411	0	420	419	418	414	416	408	401	414	401	416	411	413	416	413	414	410	416	414	410	417	417	411	411	414	413	415	420	421	416	413	415	415	411	413	420	410	426	431	413	416	417	410	460
G18503204	2	3.1.1	UCH	Blood	21	26	22	420	0	31	30	32	26	22	502	24	18	25	22	24	34	24	25	23	28	24	25	26	25	24	24	0	31	25	28	30	25	31	24	25	32	23	25	23	28	40	24	28	25	18	696
G18503205	2	3.1.1	UCH	Blood	21	26	22	414	0	31	29	29	26	22	501	24	18	25	22	24	31	24	25	23	28	24	25	26	25	24	24	0	28	25	28	30	25	28	24	25	29	23	25	23	28	40	24	28	25	18	675
G18584134	2	3.1.1	OAU	Blood	28	33	29	419	31	0	35	32	33	29	508	31	25	32	28	31	35	31	31	30	34	31	31	33	32	31	31	31	30	32	35	5	32	33	32	32	32	29	32	30	35	47	31	34	32	25	692
G18584151	2	3.1.1	OAU	Blood	24	29	25	413	31	33	31	26	29	25	503	27	20	28	25	27	30	27	28	26	31	27	28	29	28	27	27	28	27	28	31	33	28	0	28	28	27	27	29	26	35	35	27	29	28	21	689
G18584212	2	3.1.1	OAU	Blood	23	28	24	416	28	34	30	26	28	24	506	26	22	27	24	26	11	26	27	25	0	26	27	28	27	26	26	28	26	27	30	33	27	31	27	27	26	25	27	7	30	42	26	28	27	22	678
G18584213	2	3.1.1	OAU	Blood	5	9	6	414	32	32	9	0	7	6	503	1	18	6	1	7	25	7	6	6	26	1	6	7	7	7	5	29	1	8	9	32	6	26	6	7	1	6	8	21	23	38	7	13	6	18	670
G18584215	2	3.1.1	OAU	Blood	27	32	28	421	30	5	36	32	32	28	507	30	24	31	27	30	35	30	30	29	33	30	30	32	31	30	30	30	31	31	34	0	31	33	31	31	32	28	31	29	34	46	30	33	31	24	696
G18654001	2	3.1.1	UCH	Blood	6	10	7	413	24	31	10	7	8	7	502	6	18	7	6	0	25	0	7	7	26	6	7	8	7	4	6	24	6	5	10	30	7	27	7	7	6	5	7	21	14	38	0	12	7	18	724
G18654003	2	3.1.1	UCH	Blood	6	10	7	411	24	31	10	7	8	7	500	6	18	7	6	4	25	4	7	7	26	6	7	8	7	0	6	24	6	5	10	30	7	27	7	7	6	5	7	21	14	38	4	12	7	18	689
G18654004	2	3.1.1	UCH	Blood	4	8	5	414	24	31	8	1	6	5	504	0	18	5	0	6	25	6	5	5	26	0	5	6	5	6	4	24	0	7	8	30	5	27	5	5	0	3	5	21	14	38	6	12	5	18	680
G18654005	2	2.3.1	UCH	Blood	496	502	501	401	502	508	508	503	506	498	0	504	488	505	501	503	505	502	504	499	506	503	500	506	505	500	501	501	504	503	509	507	504	503	504	505	501	501	507	498	506	521	503	505	505	499	572
G18654006	2	3.1.1	UCH	Blood	5	9	6	414	25	31	9	6	7	6	504	5	19	6	5	7	26	7	0	6	27	5	6	7	6	7	5	25	5	8	9	30	6	28	6	6	5	4	6	22	15	39	7	13	6	19	687
G18654007	2	3.1.1	UCH	Blood	4	8	5	411	32	32	8	1	6	5	501	0	18	5	0	6	25	6	5	5	26	0	5	6	6	6	4	29	0	7	8	32	5	27	5	6	0	5	7	21	22	38	6	12	5	18	658
G18654011	2	3.1.1	UCH	Blood	6	10	7	413	24	31	10	7	8	7	503	6	18	7	6	0	25	0	7	7	26	6	7	8	7	4	6	24	6	5	10	30	7	27	7	7	6	5	7	21	14	38	0	12	7	18	684
G18654015	2	3.1.1	UCH	Blood	4	8	5	414	24	31	8	1	6	5	503	0	18	5	0	6	25	6	5	5	26	0	5	6	5	6	4	24	0	7	8	30	5	27	5	5	0	3	5	21	14	38	6	12	5	18	667
G18654016	2	3.1.1	UCH	Blood	6	10	7	413	24	31	10	7	8	7	503	6	18	7	6	0	25	0	7	7	26	6	7	8	7	4	6	24	6	5	10	30	7	27	7	7	6	5	7	21	14	38	0	12	7	18	696
G18654018	2	3.1.1	UCH	Blood	4	8	5	411	22	28	8	1	6	5	501	0	16	5	0	6	23	6	5	5	24	0	5	6	5	6	4	22	0	7	8	27	5	25	5	5	0	3	5	19	14	36	6	12	5	16	676
G18654020	2	3.1.1	UCH	Blood	4	8	5	413	31	30	8	1	6	5	504	0	18	5	0	6	25	6	5	5	26	0	5	6	5	6	4	28	0	7	8	31	5	27	5	5	0	4	6	21	21	38	6	12	5	18	703
G20500034	2	3.1.1	ILO	Blood	3	7	2	413	23	29	8	6	3	2	501	3	17	2	3	5	26	5	4	2	25	3	2	3	2	5	3	23	4	6	5	28	2	27	2	2	5	0	2	20	13	37	5	13	2	17	679
G20500037	2	3.1.1	UCH	Blood	18	23	19	410	23	30	25	21	23	19	498	21	17	22	19	21	6	21	22	20	7	21	21	23	22	21	21	23	21	22	25	29	22	26	22	22	21	20	22	0	25	37	21	23	22	17	638
G20500040	2	3.1.1	ILO	Blood	22	27	23	416	34	35	29	25	27	23	505	25	21	26	23	25	0	25	26	24	11	25	26	27	27	25	25	31	25	26	29	35	26	30	26	27	25	26	28	6	36	41	25	27	26	21	687
G20500568	2	3.1.1	OAU	Blood	14	18	15	426	28	35	20	23	16	15	506	14	22	15	14	14	36	14	15	15	30	14	15	16	15	14	14	28	21	15	18	34	15	35	15	15	22	13	15	25	0	42	14	4	15	22	705
G20500571	2	3.1.1	BUT	Blood	15	20	16	410	18	25	22	18	20	16	499	18	0	19	16	18	21	18	19	17	22	18	19	20	19	18	18	18	18	19	22	24	19	21	19	19	18	17	19	17	22	34	18	20	19	0	682
G20500572	2	3.1.1	BUT	Blood	15	20	16	401	18	25	22	18	20	16	488	18	0	19	16	18	21	18	19	17	22	18	19	20	19	18	18	18	18	19	22	24	19	20	19	19	18	17	19	17	22	34	18	20	19	0	667
G20500914	2	3.1.1	ILO	Blood	7	11	8	415	25	32	11	8	9	8	503	7	19	8	7	5	26	5	8	8	27	7	8	9	8	5	7	25	7	0	11	31	8	28	8	8	7	6	8	22	15	39	5	13	8	19	702
G20500915	2	3.1.1	ILO	Blood	6	10	5	417	26	33	10	7	0	5	506	6	20	5	6	8	27	8	7	1	28	6	5	0	5	8	6	26	6	9	8	32	5	29	1	5	6	3	5	23	16	40	8	14	5	20	685
G20500916	2	3.1.1	ILO	Blood	5	9	0	411	22	29	9	6	5	0	501	5	16	0	5	7	23	7	6	4	24	5	0	5	2	7	5	22	5	8	7	28	0	25	4	0	5	2	0	19	15	36	7	13	2	16	682
G20500918	2	3.1.1	ILO	Blood	8	12	7	420	28	35	12	9	8	7	509	8	22	7	8	10	29	10	9	7	30	8	7	8	7	10	8	28	8	11	0	34	7	31	7	7	8	5	7	25	18	42	10	16	7	22	709
G20500919	2	3.1.1	ILO	Blood	5	9	0	416	25	32	9	6	5	0	505	5	19	0	5	7	26	7	6	4	27	5	0	5	2	7	5	25	5	8	7	31	0	28	4	0	5	2	0	22	15	39	7	13	2	19	694
G20500920	2	3.1.1	ILO	Blood	12	16	13	416	28	34	16	13	14	13	505	12	20	13	12	12	27	12	13	13	28	12	13	14	14	12	12	28	12	13	16	33	13	29	13	14	12	13	15	23	4	40	12	0	13	20	682
G20500921	2	3.1.1	ILO	Blood	5	9	0	416	25	32	9	6	5	0	504	5	19	0	5	7	26	7	6	4	27	5	0	5	2	7	5	25	5	8	7	31	0	28	4	0	5	2	0	22	15	39	7	13	2	19	684
G20500922	2	3.1.1	ILO	Blood	5	9	2	417	25	32	9	6	5	2	505	5	19	2	5	7	26	7	6	4	27	5	2	5	2	7	5	25	5	8	7	31	2	28	4	2	5	2	2	22	15	39	7	13	0	19	694
G20500923	2	3.1.1	ILO	Blood	4	8	5	411	24	31	8	5	6	5	501	4	18	5	4	6	25	6	5	5	26	4	5	6	5	6	0	24	4	7	8	30	5	27	5	5	4	3	5	21	14	38	6	12	5	18	695
G20500924	2	3.1.1	ILO	Blood	35	40	36	431	40	47	42	38	40	36	521	38	34	39	36	38	41	38	39	37	42	38	39	40	39	38	38	40	38	39	42	46	39	35	39	39	38	37	39	37	42	0	38	40	39	34	715
G20500925	2	3.1.1	ILO	Blood	5	9	0	410	25	31	9	6	5	0	500	5	19	0	5	7	26	7	6	4	27	5	0	5	2	7	5	25	5	8	7	30	0	28	4	0	5	2	0	21	15	39	7	13	2	19	681
G20500926	2	3.1.1	ILO	Blood	5	9	2	417	25	32	9	7	5	2	505	5	19	2	5	7	27	7	6	4	27	5	2	5	0	7	5	25	5	8	7	31	2	28	4	2	6	2	2	22	15	39	7	14	2	19	707
G20500928	2	3.1.1	ILO	Blood	5	9	0	420	25	32	10	8	5	0	507	5	19	0	5	7	28	7	6	4	27	5	0	5	2	7	5	25	6	8	7	31	0	29	4	0	7	2	0	22	15	39	7	15	2	19	699
G20500929	2	3.1.1	ILO	Blood	5	9	4	415	24	32	9	6	1	4	504	5	19	4	5	7	26	7	6	0	27	5	4	1	4	7	5	24	5	8	7	31	4	28	0	4	5	2	4	22	15	39	7	13	4	19	686
G20500930	2	3.1.1	ILO	Blood	5	9	0	408	22	29	9	6	5	0	498	5	16	0	5	7	23	7	6	4	24	5	0	5	2	7	5	22	5	8	7	28	0	25	4	0	5	2	0	19	15	36	7	13	2	16	663
G20500932	2	3.1.1	ILO	Blood	0	8	5	406	21	28	8	5	6	5	496	4	15	5	4	6	22	6	5	5	23	4	5	6	5	6	4	21	4	7	8	27	5	24	5	5	4	3	5	18	14	35	6	12	5	15	672
G20500934	2	3.1.1	ILO	Blood	5	9	4	410	23	30	9	6	1	4	499	5	17	4	5	7	24	7	6	0	25	5	4	1	4	7	5	23	5	8	7	29	4	26	0	4	5	2	4	20	15	37	7	13	4	17	674
G20500935	2	3.1.1	ILO	Blood	6	10	5	416	26	33	10	7	0	5	506	6	20	5	6	8	27	8	7	1	28	6	5	0	5	8	6	26	6	9	8	32	5	29	1	5	6	3	5	23	16	40	8	14	5	20	704
G20500936	2	3.1.1	ILO	Blood	5	9	0	415	25	32	9	7	5	0	505	5	19	0	5	7	27	7	6	4	27	5	0	5	2	7	5	25	5	8	7	31	0	28	4	0	6	2	0	22	15	39	7	14	2	19	695
G20500939	2	3.1.1	LUT	Cerebrospinal Fluid	8	0	9	418	30	35	0	9	10	9	508	8	22	9	8	10	29	10	9	9	30	8	9	10	9	10	8	29	8	11	12	36	9	31	9	9	8	8	10	25	20	42	10	16	9	22	707
G20500940	2	3.1.1	LUT	Cerebrospinal Fluid	8	0	9	412	26	33	0	9	10	9	502	8	20	9	8	10	27	10	9	9	28	8	9	10	9	10	8	26	8	11	12	32	9	29	9	9	8	7	9	23	18	40	10	16	9	20	681

### Sheet: Supplementary Table 4
snp-dists 0.8.2	ST	Sentinel site	Specimen	Serovar	sentinel	G20501738	G18654019	G20500933	G20500917	G20500931	G18654002	G20500569	NZ_CP011394.1
G20501738	11	UCH	Blood	Enteritidis	UCH	0	33	27	27	26	33	44	1048
G18654019	11	UCH	Blood	Enteritidis	UCH	33	0	18	18	17	0	33	1077
G20500933	11	ILO	Blood	Enteritidis	ILO	27	18	0	0	1	18	29	1074
G20500917	11	ILO	Blood	Enteritidis	ILO	27	18	0	0	1	18	29	1074
G20500931	11	ILO	Blood	Enteritidis	ILO	26	17	1	1	0	17	28	1060
G18654002	11	UCH	Blood	Enteritidis	UCH	33	0	18	18	17	0	33	1086
G20500569	11	OAU	Blood	Enteritidis	OAU	44	33	29	29	28	33	0	1104
NZ_CP011394.1						1048	1077	1074	1074	1060	1086	1104	0
